# Integrative metabolomics differentiate coronary artery disease, peripheral artery disease, and venous thromboembolism risks

**DOI:** 10.1101/2023.06.21.23291103

**Authors:** Jiwoo Lee, Thomas Gilliland, Satoshi Koyama, Tetsushi Nakao, Jacqueline Dron, Kim Lannery, Megan Wong, Gina M. Peloso, Whitney Hornsby, Pradeep Natarajan

## Abstract

**Rationale:** Arterial and venous cardiovascular conditions, such as coronary artery disease (CAD), peripheral artery disease (PAD), and venous thromboembolism (VTE), are genetically correlated. Interrogating distinct and overlapping mechanisms may shed new light on disease mechanisms.

**Objective:** In this study, we aimed to: identify and compare (1) epidemiologic and (2) causal, genetic relationships between metabolites and CAD, PAD, and VTE.

**Methods:** We used metabolomic data from 95,402 individuals in the UK Biobank, excluding individuals with prevalent cardiovascular disease. Logistic regression models adjusted for age, sex, genotyping array, first five principal components of ancestry, and statin use estimated the epidemiologic associations of 249 metabolites with incident CAD, PAD, or VTE. Bidirectional two-sample Mendelian randomization (MR) estimated the causal effects between metabolites and cardiovascular phenotypes using genome-wide association summary statistics for metabolites (N = 118,466 from UK Biobank), CAD (N = 184,305 from CARDIoGRAMplusC4D 2015), PAD (N = 243,060 from Million Veterans Project) and VTE (N = 650,119 from Million Veterans Project). Multivariable MR (MVMR) was performed in subsequent analyses.

**Results:** We found that 194, 111, and 69 metabolites were epidemiologically associated (P < 0.001) with CAD, PAD, and VTE, respectively. Metabolomic profiles exhibited variable similarity between disease pairs: CAD and PAD (N = 100 shared associations, R^2^ = 0.499), CAD and VTE (N = 68, R^2^ = 0.455), and PAD and VTE (N = 54, R^2^ = 0.752). MR revealed 28 metabolites that increased risk for both CAD and PAD and 2 metabolites that increased risk for CAD but decreased risk for VTE. Despite strong epidemiologic overlap, no metabolites had a shared genetic relationship between PAD and VTE. MVMR revealed several metabolites with shared causal effects on CAD and PAD related to cholesterol content within very-low-density lipoprotein particles.

**Conclusions:** While common arterial and venous conditions are associated with overlapping metabolomic profiles, MR prioritized the role of remnant cholesterol in arterial diseases but not venous thrombosis.

## Supplemental Tables for "Integrative metabolomics differentiate coronary artery disease, peripheral artery disease, and venous thromboembolism risks" (part 1 of 2)

### Sheet: ST1
Source	Phenotype	Code 1	Code 2	Description	Coding System
MVP	VTE	I80.1	-	Phlebitis and thrombophlebitis of the femoral vein	ICD-10-CM
MVP	VTE	I80.2	-	Phlebitis and thrombophlebitis of other and unspecified deep vessels of the lower extremities	ICD-10-CM
MVP	VTE	I82.22	-	Embolism and thrombosis of inferior vena cava	ICD-10-CM
MVP	VTE	I82.4	-	Acute embolism and thrombosis of deep veins of lower extremity.	ICD-10-CM
MVP	VTE	I82.5	-	Chronic embolism and thrombosis of deep veins of lower extremity	ICD-10-CM
MVP	VTE	451.11	-	Phlebitis and thrombophlebitis of femoral vein (deep) (superficial)	ICD-9-CM
MVP	VTE	451.19	-	Phlebitis and thrombophlebitis of deep veins of lower extremities, other	ICD-9-CM
MVP	VTE	453.2	-	Phlebitis and thrombophlebitis of lower extremities, unspecified	ICD-9-CM
MVP	VTE	453.4	-	Acute venous embolism and thrombosis of deep vessels of lower extremity.	ICD-9-CM
MVP	VTE	I26.0	-	Pulmonary embolism with acute cor pulmonale	ICD-10-CM
MVP	VTE	I26.9	-	Pulmonary embolism without acute cor pulmonale	ICD-10-CM
MVP	VTE	415.1	-	Pulmonary embolism and infarction	ICD-9-CM
MVP	PAD	35302	-	Thromboendarterectomy, including patch graft, if performed; superficial femoral artery	CPT
MVP	PAD	35303	-	Thromboendarterectomy, including patch graft, if performed; popliteal artery	CPT
MVP	PAD	35304	-	Thromboendarterectomy, including patch graft, if performed; tibioperoneal trunk artery	CPT
MVP	PAD	35305	-	Thromboendarterectomy, including patch graft, if performed; tibial or peroneal artery, initial vessel	CPT
MVP	PAD	35306	-	Thromboendarterectomy, including patch graft, if performed; each additional tibial or peroneal artery (List separately in addition to code for primary procedure)	CPT
MVP	PAD	35331	-	Thromboendarterectomy, including patch graft, if performed; abdominal aorta	CPT
MVP	PAD	35351	-	Thromboendarterectomy, including patch graft, if performed; iliac	CPT
MVP	PAD	35355	-	Thromboendarterectomy, including patch graft, if performed; iliofemoral	CPT
MVP	PAD	35361	-	Thromboendarterectomy, including patch graft, if performed; combined aortoiliac	CPT
MVP	PAD	35363	-	Thromboendarterectomy, including patch graft, if performed; combined aortoiliofemoral	CPT
MVP	PAD	35371	-	Thromboendarterectomy, including patch graft, if performed; common femoral	CPT
MVP	PAD	35372	-	Thromboendarterectomy, including patch graft, if performed; deep (profunda) femoral	CPT
MVP	PAD	35452	-	Transluminal balloon angioplasty, open; aortic	CPT
MVP	PAD	35454	-	Transluminal balloon angioplasty, open; iliac	CPT
MVP	PAD	35456	-	Transluminal balloon angioplasty, open; femoral-popliteal	CPT
MVP	PAD	35459	-	Transluminal balloon angioplasty, open; tibioperoneal trunk and branches	CPT
MVP	PAD	35470	-	Transluminal balloon angioplasty, percutaneous; tibioperoneal trunk or branches, each vessel	CPT
MVP	PAD	35472	-	Transluminal balloon angioplasty, percutaneous; aortic	CPT
MVP	PAD	35473	-	Transluminal balloon angioplasty, percutaneous; iliac	CPT
MVP	PAD	35474	-	Transluminal balloon angioplasty, percutaneous; femoral-popliteal	CPT
MVP	PAD	35481	-	Transluminal peripheral atherectomy, open; aortic	CPT
MVP	PAD	35482	-	Transluminal peripheral atherectomy, open; iliac	CPT
MVP	PAD	35483	-	Transluminal peripheral atherectomy, open; femoral-popliteal	CPT
MVP	PAD	35485	-	Transluminal peripheral atherectomy, open; tibioperoneal trunk and branches	CPT
MVP	PAD	35491	-	Transluminal peripheral atherectomy, percutaneous; aortic	CPT
MVP	PAD	35492	-	Transluminal peripheral atherectomy, percutaneous; iliac	CPT
MVP	PAD	35493	-	Transluminal peripheral atherectomy, percutaneous; femoral-popliteal	CPT
MVP	PAD	35495	-	Transluminal peripheral atherectomy, percutaneous; tibioperoneal trunk and branches	CPT
MVP	PAD	35521	-	Bypass graft, with vein; axillary-femoral	CPT
MVP	PAD	35533	-	Bypass graft, with vein; axillary-femoral-femoral	CPT
MVP	PAD	35537	-	Bypass graft, with vein; aortoiliac	CPT
MVP	PAD	35538	-	Bypass graft, with vein; aortobi-iliac	CPT
MVP	PAD	35539	-	Bypass graft, with vein; aortofemoral	CPT
MVP	PAD	35540	-	Bypass graft, with vein; aortobifemoral	CPT
MVP	PAD	35548	-	Bypass graft, with vein; aortoiliofemoral, unilateral	CPT
MVP	PAD	35549	-	Bypass graft, with vein; aortoiliofemoral, bilateral	CPT
MVP	PAD	35551	-	Bypass graft, with vein; aortofemoral-popliteal	CPT
MVP	PAD	35556	-	Bypass graft, with vein; femoral-popliteal	CPT
MVP	PAD	35558	-	Bypass graft, with vein; femoral-femoral	CPT
MVP	PAD	35563	-	Bypass graft, with vein; ilioiliac	CPT
MVP	PAD	35565	-	Bypass graft, with vein; iliofemoral	CPT
MVP	PAD	35566	-	Bypass graft, with vein; femoral-anterior tibial, posterior tibial, peroneal artery or other distal vessels	CPT
MVP	PAD	35571	-	Bypass graft, with vein; popliteal-tibial, -peroneal artery or other distal vessels	CPT
MVP	PAD	35583	-	In-situ vein bypass; femoral-popliteal	CPT
MVP	PAD	35585	-	In-situ vein bypass; femoral-anterior tibial, posterior tibial, or peroneal artery	CPT
MVP	PAD	35587	-	In-situ vein bypass; popliteal-tibial, peroneal	CPT
MVP	PAD	35621	-	Bypass graft, with other than vein; axillary-femoral	CPT
MVP	PAD	35623	-	Bypass graft, with other than vein; axillary-popliteal or -tibial	CPT
MVP	PAD	35637	-	Bypass graft, with other than vein; aortoiliac	CPT
MVP	PAD	35638	-	Bypass graft, with other than vein; aortobi-iliac	CPT
MVP	PAD	35646	-	Bypass graft, with other than vein; aortobifemoral	CPT
MVP	PAD	35647	-	Bypass graft, with other than vein; aortofemoral	CPT
MVP	PAD	35654	-	Bypass graft, with other than vein; axillary-femoral-femoral	CPT
MVP	PAD	35656	-	Bypass graft, with other than vein; femoral-popliteal	CPT
MVP	PAD	35661	-	Bypass graft, with other than vein; femoral-femoral	CPT
MVP	PAD	35663	-	Bypass graft, with other than vein; ilioiliac	CPT
MVP	PAD	35665	-	Bypass graft, with other than vein; iliofemoral	CPT
MVP	PAD	35666	-	Bypass graft, with other than vein; femoral-anterior tibial, posterior tibial, or peroneal artery	CPT
MVP	PAD	35671	-	Bypass graft, with other than vein; popliteal-tibial or -peroneal artery	CPT
MVP	PAD	35876	-	Thrombectomy of arterial or venous graft (other than hemodialysis graft or fistula); with revision of arterial or venous graft	CPT
MVP	PAD	35879	-	Revision, lower extremity arterial bypass, without thrombectomy, open; with vein patch angioplasty	CPT
MVP	PAD	35881	-	Revision, lower extremity arterial bypass, without thrombectomy, open; with segmental vein interposition	CPT
MVP	PAD	35883	-	Revision, femoral anastomosis of synthetic arterial bypass graft in groin, open; with nonautogenous patch graft (eg, Dacron, ePTFE, bovine pericardium)	CPT
MVP	PAD	35884	-	Revision, femoral anastomosis of synthetic arterial bypass graft in groin, open; with autogenous vein patch graft	CPT
MVP	PAD	37220	-	Iliac PTA-open or percutaneous initial vessel	CPT
MVP	PAD	37221	-	Iliac stent w PTA	CPT
MVP	PAD	37222	-	Iliac PTA each additional iliac vessel	CPT
MVP	PAD	37223	-	Iliac stent w PTA each additional iliac vessel	CPT
MVP	PAD	37224	-	Fem-pop PTA- open or percutaneous; No add on codes	CPT
MVP	PAD	37225	-	Fem-pop w atherectomy includes PTA	CPT
MVP	PAD	37226	-	Fem-pop stent includes PTA	CPT
MVP	PAD	37227	-	Fem-pop stent w atherectomy includes PTA	CPT
MVP	PAD	37228	-	Tib-peroneal PTA- open or percutaneous; initial vessel	CPT
MVP	PAD	37229	-	Tib-peroneal atherectomy includes PTA	CPT
MVP	PAD	37230	-	Tib-peroneal stent includes PTA	CPT
MVP	PAD	37231	-	Tib-peroneal stent w atherectomy includes PTA	CPT
MVP	PAD	37232	-	Tib-peroneal PTA each additional vessel	CPT
MVP	PAD	37233	-	Tib-peroneal atherectomy each additional vessel	CPT
MVP	PAD	37234	-	Tib-peroneal stent includes PTA each additional vessel	CPT
MVP	PAD	37235	-	Tib-peroneal stent w atherectomy includes PTA each additional vessel	CPT
MVP	PAD	37205#	-	Transcatheter placement of an intravascular stent(s) (except coronary, carotid, vertebral, iliac, and lower extremity arteries), percutaneous; initial vessel	CPT
MVP	PAD	35381	-	Femoral / popliteal / tibioperoneal endarterectomy	CPT
MVP	PAD	35541	-	Bypass graft, with vein; aorto-iliac	CPT
MVP	PAD	35546	-	Bypass graft, with vein; aorto-femoral	CPT
MVP	PAD	35582	-	In-situ venin bypass	CPT
MVP	PAD	35651	-	Bypass graft, other than vein; aortofemoral-popliteal	CPT
MVP	PAD	35226	-	Repair of blood vessel, direct; lower extremity	CPT
MVP	PAD	35256	-	Repair of blood vessel with vein graft; lower extremity	CPT
MVP	PAD	35286	-	Repair of blood vessel with other than vein graft; lower extremity	CPT
MVP	PAD	35641	-	Bypass graft, other than vein; aortoiliac	CPT
MVP	PAD	37184#	-	Percutaneous mechanical thrombectomy, arterial bypass graft, noncoronary	CPT
MVP	PAD	37185#	-	Percutaneous mechanical thrombectomy, arterial bypass graft, noncoronary; second vessel	CPT
MVP	PAD	37186#	-	Percutaneous mechanical thrombectomy, arterial bypass graft, noncoronary; non-primary	CPT
MVP	PAD	37206#	-	Transcatheter placement of an intravascular stent(s) (except coronary, carotid, vertebral, iliac, and lower extremity arteries), percutaneous; second vessel	CPT
MVP	PAD	37207#	-	Open placement of an intravascular stent(s) (except coronary, carotid, vertebral, iliac, and lower extremity arteries)	CPT
MVP	PAD	37208#	-	Open placement of an intravascular stent(s) (except coronary, carotid, vertebral, iliac, and lower extremity arteries); second vessel	CPT
MVP	PAD	27290	-	Interpelviabdominal amputation (hindquarter amputation)	CPT
MVP	PAD	27295	-	Disarticulation of hip	CPT
MVP	PAD	27590	-	Amputation, thigh, through femur, any level;	CPT
MVP	PAD	27591	-	Amputation, thigh, through femur, any level; immediate fitting technique including first cast	CPT
MVP	PAD	27592	-	Amputation, thigh, through femur, any level; open, circular (guillotine)	CPT
MVP	PAD	27594	-	Amputation, thigh, through femur, any level; secondary closure or scar revision	CPT
MVP	PAD	27596	-	Amputation, thigh, through femur, any level; re-amputation	CPT
MVP	PAD	27598	-	Disarticulation at knee	CPT
MVP	PAD	27880	-	Amputation, leg, through tibia and fibula;	CPT
MVP	PAD	27881	-	Amputation, leg, through tibia and fibula; with immediate fitting technique including application of first cast	CPT
MVP	PAD	27882	-	Amputation, leg, through tibia and fibula; open, circular (guillotine)	CPT
MVP	PAD	27884	-	Amputation, leg, through tibia and fibula; secondary closure or scar revision	CPT
MVP	PAD	27886	-	Amputation, leg, through tibia and fibula; re-amputation	CPT
MVP	PAD	27888	-	Amputation, ankle, through malleoli of tibia and fibula (eg, Syme, Pirogoff type procedures), with plastic closure and resection of nerves	CPT
MVP	PAD	93923	-	Noninvasive physiologic studies of upper or lower extremity arteries, multiple levels or with provocative functional maneuvers, complete bilateral study	CPT
MVP	PAD	93924	-	non-invasive physiologic studies of lower extremity arteries, at rest and following treadmill stress testing, complete bilateral study	CPT
MVP	PAD	I70.0**	-	Atherosclerosis of aorta	ICD-10-CM
MVP	PAD	I70.2**	-	Atherosclerosis of native arteries of the extremities	ICD-10-CM
MVP	PAD	I70.3**	-	Atherosclerosis of unspecified type of bypass graft(s) of the extremities	ICD-10-CM
MVP	PAD	I70.4**	-	Atherosclerosis of autologous vein bypass graft(s) of the extremities	ICD-10-CM
MVP	PAD	I70.5**	-	Atherosclerosis of nonautologous biological bypass graft(s) of the extremities	ICD-10-CM
MVP	PAD	I70.6**	-	Atherosclerosis of nonbiological bypass graft(s) of the extremities	ICD-10-CM
MVP	PAD	I70.7**	-	Atherosclerosis of other type of bypass graft(s) of the extremities	ICD-10-CM
MVP	PAD	I70.9**	-	Other and unspecified atherosclerosis	ICD-10-CM
MVP	PAD	I73.9**	-	Peripheral vascular disease, unspecified	ICD-10-CM
MVP	PAD	0470***	-	Dilation of Abdominal Aorta	ICD-10-PCS
MVP	PAD	041009B	-	Bypass Abdominal Aorta to Left Internal Iliac Artery with Autologous Venous Tissue, Open Approach	ICD-10-PCS
MVP	PAD	041009C	-	Bypass Abdominal Aorta to Bilateral Internal Iliac Arteries with Autologous Venous Tissue, Open Approach	ICD-10-PCS
MVP	PAD	041009D	-	Bypass Abdominal Aorta to Right External Iliac Artery with Autologous Venous Tissue, Open Approach	ICD-10-PCS
MVP	PAD	041009F	-	Bypass Abdominal Aorta to Left External Iliac Artery with Autologous Venous Tissue, Open Approach	ICD-10-PCS
MVP	PAD	041009G	-	Bypass Abdominal Aorta to Bilateral External Iliac Arteries with Autologous Venous Tissue, Open Approach	ICD-10-PCS
MVP	PAD	041009H	-	Bypass Abdominal Aorta to Right Femoral Artery with Autologous Venous Tissue, Open Approach	ICD-10-PCS
MVP	PAD	041009J	-	Bypass Abdominal Aorta to Left Femoral Artery with Autologous Venous Tissue, Open Approach	ICD-10-PCS
MVP	PAD	041009K	-	Bypass Abdominal Aorta to Bilateral Femoral Arteries with Autologous Venous Tissue, Open Approach	ICD-10-PCS
MVP	PAD	041009Q	-	Bypass Abdominal Aorta to Lower Extremity Artery with Autologous Venous Tissue, Open Approach	ICD-10-PCS
MVP	PAD	041009R	-	Bypass Abdominal Aorta to Lower Artery with Autologous Venous Tissue, Open Approach	ICD-10-PCS
MVP	PAD	04100A6	-	Bypass Abdominal Aorta to Right Common Iliac Artery with Autologous Arterial Tissue, Open Approach	ICD-10-PCS
MVP	PAD	04100A7	-	Bypass Abdominal Aorta to Left Common Iliac Artery with Autologous Arterial Tissue, Open Approach	ICD-10-PCS
MVP	PAD	04100A8	-	Bypass Abdominal Aorta to Bilateral Common Iliac Arteries with Autologous Arterial Tissue, Open Approach	ICD-10-PCS
MVP	PAD	04100A9	-	Bypass Abdominal Aorta to Right Internal Iliac Artery with Autologous Arterial Tissue, Open Approach	ICD-10-PCS
MVP	PAD	04100AB	-	Bypass Abdominal Aorta to Left Internal Iliac Artery with Autologous Arterial Tissue, Open Approach	ICD-10-PCS
MVP	PAD	04100AC	-	Bypass Abdominal Aorta to Bilateral Internal Iliac Arteries with Autologous Arterial Tissue, Open Approach	ICD-10-PCS
MVP	PAD	04100AD	-	Bypass Abdominal Aorta to Right External Iliac Artery with Autologous Arterial Tissue, Open Approach	ICD-10-PCS
MVP	PAD	04100AF	-	Bypass Abdominal Aorta to Left External Iliac Artery with Autologous Arterial Tissue, Open Approach	ICD-10-PCS
MVP	PAD	04100AG	-	Bypass Abdominal Aorta to Bilateral External Iliac Arteries with Autologous Arterial Tissue, Open Approach	ICD-10-PCS
MVP	PAD	04100AH	-	Bypass Abdominal Aorta to Right Femoral Artery with Autologous Arterial Tissue, Open Approach	ICD-10-PCS
MVP	PAD	04100AJ	-	Bypass Abdominal Aorta to Left Femoral Artery with Autologous Arterial Tissue, Open Approach	ICD-10-PCS
MVP	PAD	04100AK	-	Bypass Abdominal Aorta to Bilateral Femoral Arteries with Autologous Arterial Tissue, Open Approach	ICD-10-PCS
MVP	PAD	04100AQ	-	Bypass Abdominal Aorta to Lower Extremity Artery with Autologous Arterial Tissue, Open Approach	ICD-10-PCS
MVP	PAD	04100AR	-	Bypass Abdominal Aorta to Lower Artery with Autologous Arterial Tissue, Open Approach	ICD-10-PCS
MVP	PAD	04100J6	-	Bypass Abdominal Aorta to Right Common Iliac Artery with Synthetic Substitute, Open Approach	ICD-10-PCS
MVP	PAD	04100J7	-	Bypass Abdominal Aorta to Left Common Iliac Artery with Synthetic Substitute, Open Approach	ICD-10-PCS
MVP	PAD	04100J8	-	Bypass Abdominal Aorta to Bilateral Common Iliac Arteries with Synthetic Substitute, Open Approach	ICD-10-PCS
MVP	PAD	04100J9	-	Bypass Abdominal Aorta to Right Internal Iliac Artery with Synthetic Substitute, Open Approach	ICD-10-PCS
MVP	PAD	04100JB	-	Bypass Abdominal Aorta to Left Internal Iliac Artery with Synthetic Substitute, Open Approach	ICD-10-PCS
MVP	PAD	04100JC	-	Bypass Abdominal Aorta to Bilateral Internal Iliac Arteries with Synthetic Substitute, Open Approach	ICD-10-PCS
MVP	PAD	04100JD	-	Bypass Abdominal Aorta to Right External Iliac Artery with Synthetic Substitute, Open Approach	ICD-10-PCS
MVP	PAD	04100JF	-	Bypass Abdominal Aorta to Left External Iliac Artery with Synthetic Substitute, Open Approach	ICD-10-PCS
MVP	PAD	04100JG	-	Bypass Abdominal Aorta to Bilateral External Iliac Arteries with Synthetic Substitute, Open Approach	ICD-10-PCS
MVP	PAD	04100JH	-	Bypass Abdominal Aorta to Right Femoral Artery with Synthetic Substitute, Open Approach	ICD-10-PCS
MVP	PAD	04100JJ	-	Bypass Abdominal Aorta to Left Femoral Artery with Synthetic Substitute, Open Approach	ICD-10-PCS
MVP	PAD	04100JK	-	Bypass Abdominal Aorta to Bilateral Femoral Arteries with Synthetic Substitute, Open Approach	ICD-10-PCS
MVP	PAD	04100JQ	-	Bypass Abdominal Aorta to Lower Extremity Artery with Synthetic Substitute, Open Approach	ICD-10-PCS
MVP	PAD	04100JR	-	Bypass Abdominal Aorta to Lower Artery with Synthetic Substitute, Open Approach	ICD-10-PCS
MVP	PAD	04100K6	-	Bypass Abdominal Aorta to Right Common Iliac Artery with Nonautologous Tissue Substitute, Open Approach	ICD-10-PCS
MVP	PAD	04100K7	-	Bypass Abdominal Aorta to Left Common Iliac Artery with Nonautologous Tissue Substitute, Open Approach	ICD-10-PCS
MVP	PAD	04100K8	-	Bypass Abdominal Aorta to Bilateral Common Iliac Arteries with Nonautologous Tissue Substitute, Open Approach	ICD-10-PCS
MVP	PAD	04100K9	-	Bypass Abdominal Aorta to Right Internal Iliac Artery with Nonautologous Tissue Substitute, Open Approach	ICD-10-PCS
MVP	PAD	04100KB	-	Bypass Abdominal Aorta to Left Internal Iliac Artery with Nonautologous Tissue Substitute, Open Approach	ICD-10-PCS
MVP	PAD	04100KC	-	Bypass Abdominal Aorta to Bilateral Internal Iliac Arteries with Nonautologous Tissue Substitute, Open Approach	ICD-10-PCS
MVP	PAD	04100KD	-	Bypass Abdominal Aorta to Right External Iliac Artery with Nonautologous Tissue Substitute, Open Approach	ICD-10-PCS
MVP	PAD	04100KF	-	Bypass Abdominal Aorta to Left External Iliac Artery with Nonautologous Tissue Substitute, Open Approach	ICD-10-PCS
MVP	PAD	04100KG	-	Bypass Abdominal Aorta to Bilateral External Iliac Arteries with Nonautologous Tissue Substitute, Open Approach	ICD-10-PCS
MVP	PAD	04100KH	-	Bypass Abdominal Aorta to Right Femoral Artery with Nonautologous Tissue Substitute, Open Approach	ICD-10-PCS
MVP	PAD	04100KJ	-	Bypass Abdominal Aorta to Left Femoral Artery with Nonautologous Tissue Substitute, Open Approach	ICD-10-PCS
MVP	PAD	04100KK	-	Bypass Abdominal Aorta to Bilateral Femoral Arteries with Nonautologous Tissue Substitute, Open Approach	ICD-10-PCS
MVP	PAD	04100KQ	-	Bypass Abdominal Aorta to Lower Extremity Artery with Nonautologous Tissue Substitute, Open Approach	ICD-10-PCS
MVP	PAD	04100KR	-	Bypass Abdominal Aorta to Lower Artery with Nonautologous Tissue Substitute, Open Approach	ICD-10-PCS
MVP	PAD	04100Z6	-	Bypass Abdominal Aorta to Right Common Iliac Artery, Open Approach	ICD-10-PCS
MVP	PAD	04100Z7	-	Bypass Abdominal Aorta to Left Common Iliac Artery, Open Approach	ICD-10-PCS
MVP	PAD	04100Z8	-	Bypass Abdominal Aorta to Bilateral Common Iliac Arteries, Open Approach	ICD-10-PCS
MVP	PAD	04100Z9	-	Bypass Abdominal Aorta to Right Internal Iliac Artery, Open Approach	ICD-10-PCS
MVP	PAD	04100ZB	-	Bypass Abdominal Aorta to Left Internal Iliac Artery, Open Approach	ICD-10-PCS
MVP	PAD	04100ZC	-	Bypass Abdominal Aorta to Bilateral Internal Iliac Arteries, Open Approach	ICD-10-PCS
MVP	PAD	04100ZD	-	Bypass Abdominal Aorta to Right External Iliac Artery, Open Approach	ICD-10-PCS
MVP	PAD	04100ZF	-	Bypass Abdominal Aorta to Left External Iliac Artery, Open Approach	ICD-10-PCS
MVP	PAD	04100ZG	-	Bypass Abdominal Aorta to Bilateral External Iliac Arteries, Open Approach	ICD-10-PCS
MVP	PAD	04100ZH	-	Bypass Abdominal Aorta to Right Femoral Artery, Open Approach	ICD-10-PCS
MVP	PAD	04100ZJ	-	Bypass Abdominal Aorta to Left Femoral Artery, Open Approach	ICD-10-PCS
MVP	PAD	04100ZK	-	Bypass Abdominal Aorta to Bilateral Femoral Arteries, Open Approach	ICD-10-PCS
MVP	PAD	04100ZQ	-	Bypass Abdominal Aorta to Lower Extremity Artery, Open Approach	ICD-10-PCS
MVP	PAD	04100ZR	-	Bypass Abdominal Aorta to Lower Artery, Open Approach	ICD-10-PCS
MVP	PAD	041049B	-	Bypass Abdominal Aorta to Left Internal Iliac Artery with Autologous Venous Tissue, Percutaneous Endoscopic Approach	ICD-10-PCS
MVP	PAD	041049C	-	Bypass Abdominal Aorta to Bilateral Internal Iliac Arteries with Autologous Venous Tissue, Percutaneous Endoscopic Approach	ICD-10-PCS
MVP	PAD	041049D	-	Bypass Abdominal Aorta to Right External Iliac Artery with Autologous Venous Tissue, Percutaneous Endoscopic Approach	ICD-10-PCS
MVP	PAD	041049F	-	Bypass Abdominal Aorta to Left External Iliac Artery with Autologous Venous Tissue, Percutaneous Endoscopic Approach	ICD-10-PCS
MVP	PAD	041049G	-	Bypass Abdominal Aorta to Bilateral External Iliac Arteries with Autologous Venous Tissue, Percutaneous Endoscopic Approach	ICD-10-PCS
MVP	PAD	041049H	-	Bypass Abdominal Aorta to Right Femoral Artery with Autologous Venous Tissue, Percutaneous Endoscopic Approach	ICD-10-PCS
MVP	PAD	041049J	-	Bypass Abdominal Aorta to Left Femoral Artery with Autologous Venous Tissue, Percutaneous Endoscopic Approach	ICD-10-PCS
MVP	PAD	041049K	-	Bypass Abdominal Aorta to Bilateral Femoral Arteries with Autologous Venous Tissue, Percutaneous Endoscopic Approach	ICD-10-PCS
MVP	PAD	041049Q	-	Bypass Abdominal Aorta to Lower Extremity Artery with Autologous Venous Tissue, Percutaneous Endoscopic Approach	ICD-10-PCS
MVP	PAD	041049R	-	Bypass Abdominal Aorta to Lower Artery with Autologous Venous Tissue, Percutaneous Endoscopic Approach	ICD-10-PCS
MVP	PAD	04104A6	-	Bypass Abdominal Aorta to Right Common Iliac Artery with Autologous Arterial Tissue, Percutaneous Endoscopic Approach	ICD-10-PCS
MVP	PAD	04104A7	-	Bypass Abdominal Aorta to Left Common Iliac Artery with Autologous Arterial Tissue, Percutaneous Endoscopic Approach	ICD-10-PCS
MVP	PAD	04104A8	-	Bypass Abdominal Aorta to Bilateral Common Iliac Arteries with Autologous Arterial Tissue, Percutaneous Endoscopic Approach	ICD-10-PCS
MVP	PAD	04104A9	-	Bypass Abdominal Aorta to Right Internal Iliac Artery with Autologous Arterial Tissue, Percutaneous Endoscopic Approach	ICD-10-PCS
MVP	PAD	04104AB	-	Bypass Abdominal Aorta to Left Internal Iliac Artery with Autologous Arterial Tissue, Percutaneous Endoscopic Approach	ICD-10-PCS
MVP	PAD	04104AC	-	Bypass Abdominal Aorta to Bilateral Internal Iliac Arteries with Autologous Arterial Tissue, Percutaneous Endoscopic Approach	ICD-10-PCS
MVP	PAD	04104AD	-	Bypass Abdominal Aorta to Right External Iliac Artery with Autologous Arterial Tissue, Percutaneous Endoscopic Approach	ICD-10-PCS
MVP	PAD	04104AF	-	Bypass Abdominal Aorta to Left External Iliac Artery with Autologous Arterial Tissue, Percutaneous Endoscopic Approach	ICD-10-PCS
MVP	PAD	04104AG	-	Bypass Abdominal Aorta to Bilateral External Iliac Arteries with Autologous Arterial Tissue, Percutaneous Endoscopic Approach	ICD-10-PCS
MVP	PAD	04104AH	-	Bypass Abdominal Aorta to Right Femoral Artery with Autologous Arterial Tissue, Percutaneous Endoscopic Approach	ICD-10-PCS
MVP	PAD	04104AJ	-	Bypass Abdominal Aorta to Left Femoral Artery with Autologous Arterial Tissue, Percutaneous Endoscopic Approach	ICD-10-PCS
MVP	PAD	04104AK	-	Bypass Abdominal Aorta to Bilateral Femoral Arteries with Autologous Arterial Tissue, Percutaneous Endoscopic Approach	ICD-10-PCS
MVP	PAD	04104AQ	-	Bypass Abdominal Aorta to Lower Extremity Artery with Autologous Arterial Tissue, Percutaneous Endoscopic Approach	ICD-10-PCS
MVP	PAD	04104AR	-	Bypass Abdominal Aorta to Lower Artery with Autologous Arterial Tissue, Percutaneous Endoscopic Approach	ICD-10-PCS
MVP	PAD	312096	-	Bypass Innominate Artery to Right Upper Leg Artery with Autologous Venous Tissue, Open Approach	ICD-10-PCS
MVP	PAD	312097	-	Bypass Innominate Artery to Left Upper Leg Artery with Autologous Venous Tissue, Open Approach	ICD-10-PCS
MVP	PAD	312098	-	Bypass Innominate Artery to Bilateral Upper Leg Artery with Autologous Venous Tissue, Open Approach	ICD-10-PCS
MVP	PAD	312099	-	Bypass Innominate Artery to Right Lower Leg Artery with Autologous Venous Tissue, Open Approach	ICD-10-PCS
MVP	PAD	313096	-	Bypass Right Subclavian Artery to Right Upper Leg Artery with Autologous Venous Tissue, Open Approach	ICD-10-PCS
MVP	PAD	313097	-	Bypass Right Subclavian Artery to Left Upper Leg Artery with Autologous Venous Tissue, Open Approach	ICD-10-PCS
MVP	PAD	313098	-	Bypass Right Subclavian Artery to Bilateral Upper Leg Artery with Autologous Venous Tissue, Open Approach	ICD-10-PCS
MVP	PAD	313099	-	Bypass Right Subclavian Artery to Right Lower Leg Artery with Autologous Venous Tissue, Open Approach	ICD-10-PCS
MVP	PAD	314096	-	Bypass Left Subclavian Artery to Right Upper Leg Artery with Autologous Venous Tissue, Open Approach	ICD-10-PCS
MVP	PAD	314097	-	Bypass Left Subclavian Artery to Left Upper Leg Artery with Autologous Venous Tissue, Open Approach	ICD-10-PCS
MVP	PAD	314098	-	Bypass Left Subclavian Artery to Bilateral Upper Leg Artery with Autologous Venous Tissue, Open Approach	ICD-10-PCS
MVP	PAD	314099	-	Bypass Left Subclavian Artery to Right Lower Leg Artery with Autologous Venous Tissue, Open Approach	ICD-10-PCS
MVP	PAD	315096	-	Bypass Right Axillary Artery to Right Upper Leg Artery with Autologous Venous Tissue, Open Approach	ICD-10-PCS
MVP	PAD	315097	-	Bypass Right Axillary Artery to Left Upper Leg Artery with Autologous Venous Tissue, Open Approach	ICD-10-PCS
MVP	PAD	315098	-	Bypass Right Axillary Artery to Bilateral Upper Leg Artery with Autologous Venous Tissue, Open Approach	ICD-10-PCS
MVP	PAD	315099	-	Bypass Right Axillary Artery to Right Lower Leg Artery with Autologous Venous Tissue, Open Approach	ICD-10-PCS
MVP	PAD	316096	-	Bypass Left Axillary Artery to Right Upper Leg Artery with Autologous Venous Tissue, Open Approach	ICD-10-PCS
MVP	PAD	316097	-	Bypass Left Axillary Artery to Left Upper Leg Artery with Autologous Venous Tissue, Open Approach	ICD-10-PCS
MVP	PAD	316098	-	Bypass Left Axillary Artery to Bilateral Upper Leg Artery with Autologous Venous Tissue, Open Approach	ICD-10-PCS
MVP	PAD	316099	-	Bypass Left Axillary Artery to Right Lower Leg Artery with Autologous Venous Tissue, Open Approach	ICD-10-PCS
MVP	PAD	410096	-	Bypass Abdominal Aorta to Right Common Iliac Artery with Autologous Venous Tissue, Open Approach	ICD-10-PCS
MVP	PAD	410097	-	Bypass Abdominal Aorta to Left Common Iliac Artery with Autologous Venous Tissue, Open Approach	ICD-10-PCS
MVP	PAD	410098	-	Bypass Abdominal Aorta to Bilateral Common Iliac Arteries with Autologous Venous Tissue, Open Approach	ICD-10-PCS
MVP	PAD	410099	-	Bypass Abdominal Aorta to Right Internal Iliac Artery with Autologous Venous Tissue, Open Approach	ICD-10-PCS
MVP	PAD	410496	-	Bypass Abdominal Aorta to Right Common Iliac Artery with Autologous Venous Tissue, Percutaneous Endoscopic Approach	ICD-10-PCS
MVP	PAD	410497	-	Bypass Abdominal Aorta to Left Common Iliac Artery with Autologous Venous Tissue, Percutaneous Endoscopic Approach	ICD-10-PCS
MVP	PAD	410498	-	Bypass Abdominal Aorta to Bilateral Common Iliac Arteries with Autologous Venous Tissue, Percutaneous Endoscopic Approach	ICD-10-PCS
MVP	PAD	410499	-	Bypass Abdominal Aorta to Right Internal Iliac Artery with Autologous Venous Tissue, Percutaneous Endoscopic Approach	ICD-10-PCS
MVP	PAD	031209B	-	Bypass Innominate Artery to Left Lower Leg Artery with Autologous Venous Tissue, Open Approach	ICD-10-PCS
MVP	PAD	031209C	-	Bypass Innominate Artery to Bilateral Lower Leg Artery with Autologous Venous Tissue, Open Approach	ICD-10-PCS
MVP	PAD	03120A6	-	Bypass Innominate Artery to Right Upper Leg Artery with Autologous Arterial Tissue, Open Approach	ICD-10-PCS
MVP	PAD	03120A7	-	Bypass Innominate Artery to Left Upper Leg Artery with Autologous Arterial Tissue, Open Approach	ICD-10-PCS
MVP	PAD	03120A8	-	Bypass Innominate Artery to Bilateral Upper Leg Artery with Autologous Arterial Tissue, Open Approach	ICD-10-PCS
MVP	PAD	03120A9	-	Bypass Innominate Artery to Right Lower Leg Artery with Autologous Arterial Tissue, Open Approach	ICD-10-PCS
MVP	PAD	03120AB	-	Bypass Innominate Artery to Left Lower Leg Artery with Autologous Arterial Tissue, Open Approach	ICD-10-PCS
MVP	PAD	03120AC	-	Bypass Innominate Artery to Bilateral Lower Leg Artery with Autologous Arterial Tissue, Open Approach	ICD-10-PCS
MVP	PAD	03120J6	-	Bypass Innominate Artery to Right Upper Leg Artery with Synthetic Substitute, Open Approach	ICD-10-PCS
MVP	PAD	03120J7	-	Bypass Innominate Artery to Left Upper Leg Artery with Synthetic Substitute, Open Approach	ICD-10-PCS
MVP	PAD	03120J8	-	Bypass Innominate Artery to Bilateral Upper Leg Artery with Synthetic Substitute, Open Approach	ICD-10-PCS
MVP	PAD	03120J9	-	Bypass Innominate Artery to Right Lower Leg Artery with Synthetic Substitute, Open Approach	ICD-10-PCS
MVP	PAD	03120JB	-	Bypass Innominate Artery to Left Lower Leg Artery with Synthetic Substitute, Open Approach	ICD-10-PCS
MVP	PAD	03120JC	-	Bypass Innominate Artery to Bilateral Lower Leg Artery with Synthetic Substitute, Open Approach	ICD-10-PCS
MVP	PAD	03120K6	-	Bypass Innominate Artery to Right Upper Leg Artery with Nonautologous Tissue Substitute, Open Approach	ICD-10-PCS
MVP	PAD	03120K7	-	Bypass Innominate Artery to Left Upper Leg Artery with Nonautologous Tissue Substitute, Open Approach	ICD-10-PCS
MVP	PAD	03120K8	-	Bypass Innominate Artery to Bilateral Upper Leg Artery with Nonautologous Tissue Substitute, Open Approach	ICD-10-PCS
MVP	PAD	03120K9	-	Bypass Innominate Artery to Right Lower Leg Artery with Nonautologous Tissue Substitute, Open Approach	ICD-10-PCS
MVP	PAD	03120KB	-	Bypass Innominate Artery to Left Lower Leg Artery with Nonautologous Tissue Substitute, Open Approach	ICD-10-PCS
MVP	PAD	03120KC	-	Bypass Innominate Artery to Bilateral Lower Leg Artery with Nonautologous Tissue Substitute, Open Approach	ICD-10-PCS
MVP	PAD	03120Z6	-	Bypass Innominate Artery to Right Upper Leg Artery, Open Approach	ICD-10-PCS
MVP	PAD	03120Z7	-	Bypass Innominate Artery to Left Upper Leg Artery, Open Approach	ICD-10-PCS
MVP	PAD	03120Z8	-	Bypass Innominate Artery to Bilateral Upper Leg Artery, Open Approach	ICD-10-PCS
MVP	PAD	03120Z9	-	Bypass Innominate Artery to Right Lower Leg Artery, Open Approach	ICD-10-PCS
MVP	PAD	03120ZB	-	Bypass Innominate Artery to Left Lower Leg Artery, Open Approach	ICD-10-PCS
MVP	PAD	03120ZC	-	Bypass Innominate Artery to Bilateral Lower Leg Artery, Open Approach	ICD-10-PCS
MVP	PAD	031309B	-	Bypass Right Subclavian Artery to Left Lower Leg Artery with Autologous Venous Tissue, Open Approach	ICD-10-PCS
MVP	PAD	031309C	-	Bypass Right Subclavian Artery to Bilateral Lower Leg Artery with Autologous Venous Tissue, Open Approach	ICD-10-PCS
MVP	PAD	03130A6	-	Bypass Right Subclavian Artery to Right Upper Leg Artery with Autologous Arterial Tissue, Open Approach	ICD-10-PCS
MVP	PAD	03130A7	-	Bypass Right Subclavian Artery to Left Upper Leg Artery with Autologous Arterial Tissue, Open Approach	ICD-10-PCS
MVP	PAD	03130A8	-	Bypass Right Subclavian Artery to Bilateral Upper Leg Artery with Autologous Arterial Tissue, Open Approach	ICD-10-PCS
MVP	PAD	03130A9	-	Bypass Right Subclavian Artery to Right Lower Leg Artery with Autologous Arterial Tissue, Open Approach	ICD-10-PCS
MVP	PAD	03130AB	-	Bypass Right Subclavian Artery to Left Lower Leg Artery with Autologous Arterial Tissue, Open Approach	ICD-10-PCS
MVP	PAD	03130AC	-	Bypass Right Subclavian Artery to Bilateral Lower Leg Artery with Autologous Arterial Tissue, Open Approach	ICD-10-PCS
MVP	PAD	03130J6	-	Bypass Right Subclavian Artery to Right Upper Leg Artery with Synthetic Substitute, Open Approach	ICD-10-PCS
MVP	PAD	03130J7	-	Bypass Right Subclavian Artery to Left Upper Leg Artery with Synthetic Substitute, Open Approach	ICD-10-PCS
MVP	PAD	03130J8	-	Bypass Right Subclavian Artery to Bilateral Upper Leg Artery with Synthetic Substitute, Open Approach	ICD-10-PCS
MVP	PAD	03130J9	-	Bypass Right Subclavian Artery to Right Lower Leg Artery with Synthetic Substitute, Open Approach	ICD-10-PCS
MVP	PAD	03130JB	-	Bypass Right Subclavian Artery to Left Lower Leg Artery with Synthetic Substitute, Open Approach	ICD-10-PCS
MVP	PAD	03130JC	-	Bypass Right Subclavian Artery to Bilateral Lower Leg Artery with Synthetic Substitute, Open Approach	ICD-10-PCS
MVP	PAD	03130K6	-	Bypass Right Subclavian Artery to Right Upper Leg Artery with Nonautologous Tissue Substitute, Open Approach	ICD-10-PCS
MVP	PAD	03130K7	-	Bypass Right Subclavian Artery to Left Upper Leg Artery with Nonautologous Tissue Substitute, Open Approach	ICD-10-PCS
MVP	PAD	03130K8	-	Bypass Right Subclavian Artery to Bilateral Upper Leg Artery with Nonautologous Tissue Substitute, Open Approach	ICD-10-PCS
MVP	PAD	03130K9	-	Bypass Right Subclavian Artery to Right Lower Leg Artery with Nonautologous Tissue Substitute, Open Approach	ICD-10-PCS
MVP	PAD	03130KB	-	Bypass Right Subclavian Artery to Left Lower Leg Artery with Nonautologous Tissue Substitute, Open Approach	ICD-10-PCS
MVP	PAD	03130KC	-	Bypass Right Subclavian Artery to Bilateral Lower Leg Artery with Nonautologous Tissue Substitute, Open Approach	ICD-10-PCS
MVP	PAD	03130Z6	-	Bypass Right Subclavian Artery to Right Upper Leg Artery, Open Approach	ICD-10-PCS
MVP	PAD	03130Z7	-	Bypass Right Subclavian Artery to Left Upper Leg Artery, Open Approach	ICD-10-PCS
MVP	PAD	03130Z8	-	Bypass Right Subclavian Artery to Bilateral Upper Leg Artery, Open Approach	ICD-10-PCS
MVP	PAD	03130Z9	-	Bypass Right Subclavian Artery to Right Lower Leg Artery, Open Approach	ICD-10-PCS
MVP	PAD	03130ZB	-	Bypass Right Subclavian Artery to Left Lower Leg Artery, Open Approach	ICD-10-PCS
MVP	PAD	03130ZC	-	Bypass Right Subclavian Artery to Bilateral Lower Leg Artery, Open Approach	ICD-10-PCS
MVP	PAD	031409B	-	Bypass Left Subclavian Artery to Left Lower Leg Artery with Autologous Venous Tissue, Open Approach	ICD-10-PCS
MVP	PAD	031409C	-	Bypass Left Subclavian Artery to Bilateral Lower Leg Artery with Autologous Venous Tissue, Open Approach	ICD-10-PCS
MVP	PAD	03140A6	-	Bypass Left Subclavian Artery to Right Upper Leg Artery with Autologous Arterial Tissue, Open Approach	ICD-10-PCS
MVP	PAD	03140A7	-	Bypass Left Subclavian Artery to Left Upper Leg Artery with Autologous Arterial Tissue, Open Approach	ICD-10-PCS
MVP	PAD	03140A8	-	Bypass Left Subclavian Artery to Bilateral Upper Leg Artery with Autologous Arterial Tissue, Open Approach	ICD-10-PCS
MVP	PAD	03140A9	-	Bypass Left Subclavian Artery to Right Lower Leg Artery with Autologous Arterial Tissue, Open Approach	ICD-10-PCS
MVP	PAD	03140AB	-	Bypass Left Subclavian Artery to Left Lower Leg Artery with Autologous Arterial Tissue, Open Approach	ICD-10-PCS
MVP	PAD	03140AC	-	Bypass Left Subclavian Artery to Bilateral Lower Leg Artery with Autologous Arterial Tissue, Open Approach	ICD-10-PCS
MVP	PAD	03140J6	-	Bypass Left Subclavian Artery to Right Upper Leg Artery with Synthetic Substitute, Open Approach	ICD-10-PCS
MVP	PAD	03140J7	-	Bypass Left Subclavian Artery to Left Upper Leg Artery with Synthetic Substitute, Open Approach	ICD-10-PCS
MVP	PAD	03140J8	-	Bypass Left Subclavian Artery to Bilateral Upper Leg Artery with Synthetic Substitute, Open Approach	ICD-10-PCS
MVP	PAD	03140J9	-	Bypass Left Subclavian Artery to Right Lower Leg Artery with Synthetic Substitute, Open Approach	ICD-10-PCS
MVP	PAD	03140JB	-	Bypass Left Subclavian Artery to Left Lower Leg Artery with Synthetic Substitute, Open Approach	ICD-10-PCS
MVP	PAD	03140JC	-	Bypass Left Subclavian Artery to Bilateral Lower Leg Artery with Synthetic Substitute, Open Approach	ICD-10-PCS
MVP	PAD	03140K6	-	Bypass Left Subclavian Artery to Right Upper Leg Artery with Nonautologous Tissue Substitute, Open Approach	ICD-10-PCS
MVP	PAD	03140K7	-	Bypass Left Subclavian Artery to Left Upper Leg Artery with Nonautologous Tissue Substitute, Open Approach	ICD-10-PCS
MVP	PAD	03140K8	-	Bypass Left Subclavian Artery to Bilateral Upper Leg Artery with Nonautologous Tissue Substitute, Open Approach	ICD-10-PCS
MVP	PAD	03140K9	-	Bypass Left Subclavian Artery to Right Lower Leg Artery with Nonautologous Tissue Substitute, Open Approach	ICD-10-PCS
MVP	PAD	03140KB	-	Bypass Left Subclavian Artery to Left Lower Leg Artery with Nonautologous Tissue Substitute, Open Approach	ICD-10-PCS
MVP	PAD	03140KC	-	Bypass Left Subclavian Artery to Bilateral Lower Leg Artery with Nonautologous Tissue Substitute, Open Approach	ICD-10-PCS
MVP	PAD	03140Z6	-	Bypass Left Subclavian Artery to Right Upper Leg Artery, Open Approach	ICD-10-PCS
MVP	PAD	03140Z7	-	Bypass Left Subclavian Artery to Left Upper Leg Artery, Open Approach	ICD-10-PCS
MVP	PAD	03140Z8	-	Bypass Left Subclavian Artery to Bilateral Upper Leg Artery, Open Approach	ICD-10-PCS
MVP	PAD	03140Z9	-	Bypass Left Subclavian Artery to Right Lower Leg Artery, Open Approach	ICD-10-PCS
MVP	PAD	03140ZB	-	Bypass Left Subclavian Artery to Left Lower Leg Artery, Open Approach	ICD-10-PCS
MVP	PAD	03140ZC	-	Bypass Left Subclavian Artery to Bilateral Lower Leg Artery, Open Approach	ICD-10-PCS
MVP	PAD	031509B	-	Bypass Right Axillary Artery to Left Lower Leg Artery with Autologous Venous Tissue, Open Approach	ICD-10-PCS
MVP	PAD	031509C	-	Bypass Right Axillary Artery to Bilateral Lower Leg Artery with Autologous Venous Tissue, Open Approach	ICD-10-PCS
MVP	PAD	03150A6	-	Bypass Right Axillary Artery to Right Upper Leg Artery with Autologous Arterial Tissue, Open Approach	ICD-10-PCS
MVP	PAD	03150A7	-	Bypass Right Axillary Artery to Left Upper Leg Artery with Autologous Arterial Tissue, Open Approach	ICD-10-PCS
MVP	PAD	03150A8	-	Bypass Right Axillary Artery to Bilateral Upper Leg Artery with Autologous Arterial Tissue, Open Approach	ICD-10-PCS
MVP	PAD	03150A9	-	Bypass Right Axillary Artery to Right Lower Leg Artery with Autologous Arterial Tissue, Open Approach	ICD-10-PCS
MVP	PAD	03150AB	-	Bypass Right Axillary Artery to Left Lower Leg Artery with Autologous Arterial Tissue, Open Approach	ICD-10-PCS
MVP	PAD	03150AC	-	Bypass Right Axillary Artery to Bilateral Lower Leg Artery with Autologous Arterial Tissue, Open Approach	ICD-10-PCS
MVP	PAD	03150J6	-	Bypass Right Axillary Artery to Right Upper Leg Artery with Synthetic Substitute, Open Approach	ICD-10-PCS
MVP	PAD	03150J7	-	Bypass Right Axillary Artery to Left Upper Leg Artery with Synthetic Substitute, Open Approach	ICD-10-PCS
MVP	PAD	03150J8	-	Bypass Right Axillary Artery to Bilateral Upper Leg Artery with Synthetic Substitute, Open Approach	ICD-10-PCS
MVP	PAD	03150J9	-	Bypass Right Axillary Artery to Right Lower Leg Artery with Synthetic Substitute, Open Approach	ICD-10-PCS
MVP	PAD	03150JB	-	Bypass Right Axillary Artery to Left Lower Leg Artery with Synthetic Substitute, Open Approach	ICD-10-PCS
MVP	PAD	03150JC	-	Bypass Right Axillary Artery to Bilateral Lower Leg Artery with Synthetic Substitute, Open Approach	ICD-10-PCS
MVP	PAD	03150K6	-	Bypass Right Axillary Artery to Right Upper Leg Artery with Nonautologous Tissue Substitute, Open Approach	ICD-10-PCS
MVP	PAD	03150K7	-	Bypass Right Axillary Artery to Left Upper Leg Artery with Nonautologous Tissue Substitute, Open Approach	ICD-10-PCS
MVP	PAD	03150K8	-	Bypass Right Axillary Artery to Bilateral Upper Leg Artery with Nonautologous Tissue Substitute, Open Approach	ICD-10-PCS
MVP	PAD	03150K9	-	Bypass Right Axillary Artery to Right Lower Leg Artery with Nonautologous Tissue Substitute, Open Approach	ICD-10-PCS
MVP	PAD	03150KB	-	Bypass Right Axillary Artery to Left Lower Leg Artery with Nonautologous Tissue Substitute, Open Approach	ICD-10-PCS
MVP	PAD	03150KC	-	Bypass Right Axillary Artery to Bilateral Lower Leg Artery with Nonautologous Tissue Substitute, Open Approach	ICD-10-PCS
MVP	PAD	03150Z6	-	Bypass Right Axillary Artery to Right Upper Leg Artery, Open Approach	ICD-10-PCS
MVP	PAD	03150Z7	-	Bypass Right Axillary Artery to Left Upper Leg Artery, Open Approach	ICD-10-PCS
MVP	PAD	03150Z8	-	Bypass Right Axillary Artery to Bilateral Upper Leg Artery, Open Approach	ICD-10-PCS
MVP	PAD	03150Z9	-	Bypass Right Axillary Artery to Right Lower Leg Artery, Open Approach	ICD-10-PCS
MVP	PAD	03150ZB	-	Bypass Right Axillary Artery to Left Lower Leg Artery, Open Approach	ICD-10-PCS
MVP	PAD	03150ZC	-	Bypass Right Axillary Artery to Bilateral Lower Leg Artery, Open Approach	ICD-10-PCS
MVP	PAD	031609B	-	Bypass Left Axillary Artery to Left Lower Leg Artery with Autologous Venous Tissue, Open Approach	ICD-10-PCS
MVP	PAD	031609C	-	Bypass Left Axillary Artery to Bilateral Lower Leg Artery with Autologous Venous Tissue, Open Approach	ICD-10-PCS
MVP	PAD	03160A6	-	Bypass Left Axillary Artery to Right Upper Leg Artery with Autologous Arterial Tissue, Open Approach	ICD-10-PCS
MVP	PAD	03160A7	-	Bypass Left Axillary Artery to Left Upper Leg Artery with Autologous Arterial Tissue, Open Approach	ICD-10-PCS
MVP	PAD	03160A8	-	Bypass Left Axillary Artery to Bilateral Upper Leg Artery with Autologous Arterial Tissue, Open Approach	ICD-10-PCS
MVP	PAD	03160A9	-	Bypass Left Axillary Artery to Right Lower Leg Artery with Autologous Arterial Tissue, Open Approach	ICD-10-PCS
MVP	PAD	03160AB	-	Bypass Left Axillary Artery to Left Lower Leg Artery with Autologous Arterial Tissue, Open Approach	ICD-10-PCS
MVP	PAD	03160AC	-	Bypass Left Axillary Artery to Bilateral Lower Leg Artery with Autologous Arterial Tissue, Open Approach	ICD-10-PCS
MVP	PAD	03160J6	-	Bypass Left Axillary Artery to Right Upper Leg Artery with Synthetic Substitute, Open Approach	ICD-10-PCS
MVP	PAD	03160J7	-	Bypass Left Axillary Artery to Left Upper Leg Artery with Synthetic Substitute, Open Approach	ICD-10-PCS
MVP	PAD	03160J8	-	Bypass Left Axillary Artery to Bilateral Upper Leg Artery with Synthetic Substitute, Open Approach	ICD-10-PCS
MVP	PAD	03160J9	-	Bypass Left Axillary Artery to Right Lower Leg Artery with Synthetic Substitute, Open Approach	ICD-10-PCS
MVP	PAD	03160JB	-	Bypass Left Axillary Artery to Left Lower Leg Artery with Synthetic Substitute, Open Approach	ICD-10-PCS
MVP	PAD	03160JC	-	Bypass Left Axillary Artery to Bilateral Lower Leg Artery with Synthetic Substitute, Open Approach	ICD-10-PCS
MVP	PAD	03160K6	-	Bypass Left Axillary Artery to Right Upper Leg Artery with Nonautologous Tissue Substitute, Open Approach	ICD-10-PCS
MVP	PAD	03160K7	-	Bypass Left Axillary Artery to Left Upper Leg Artery with Nonautologous Tissue Substitute, Open Approach	ICD-10-PCS
MVP	PAD	03160K8	-	Bypass Left Axillary Artery to Bilateral Upper Leg Artery with Nonautologous Tissue Substitute, Open Approach	ICD-10-PCS
MVP	PAD	03160K9	-	Bypass Left Axillary Artery to Right Lower Leg Artery with Nonautologous Tissue Substitute, Open Approach	ICD-10-PCS
MVP	PAD	03160KB	-	Bypass Left Axillary Artery to Left Lower Leg Artery with Nonautologous Tissue Substitute, Open Approach	ICD-10-PCS
MVP	PAD	03160KC	-	Bypass Left Axillary Artery to Bilateral Lower Leg Artery with Nonautologous Tissue Substitute, Open Approach	ICD-10-PCS
MVP	PAD	03160Z6	-	Bypass Left Axillary Artery to Right Upper Leg Artery, Open Approach	ICD-10-PCS
MVP	PAD	03160Z7	-	Bypass Left Axillary Artery to Left Upper Leg Artery, Open Approach	ICD-10-PCS
MVP	PAD	03160Z8	-	Bypass Left Axillary Artery to Bilateral Upper Leg Artery, Open Approach	ICD-10-PCS
MVP	PAD	03160Z9	-	Bypass Left Axillary Artery to Right Lower Leg Artery, Open Approach	ICD-10-PCS
MVP	PAD	03160ZB	-	Bypass Left Axillary Artery to Left Lower Leg Artery, Open Approach	ICD-10-PCS
MVP	PAD	03160ZC	-	Bypass Left Axillary Artery to Bilateral Lower Leg Artery, Open Approach	ICD-10-PCS
MVP	PAD	04104J6	-	Bypass Abdominal Aorta to Right Common Iliac Artery with Synthetic Substitute, Percutaneous Endoscopic Approach	ICD-10-PCS
MVP	PAD	04104J7	-	Bypass Abdominal Aorta to Left Common Iliac Artery with Synthetic Substitute, Percutaneous Endoscopic Approach	ICD-10-PCS
MVP	PAD	04104J8	-	Bypass Abdominal Aorta to Bilateral Common Iliac Arteries with Synthetic Substitute, Percutaneous Endoscopic Approach	ICD-10-PCS
MVP	PAD	04104J9	-	Bypass Abdominal Aorta to Right Internal Iliac Artery with Synthetic Substitute, Percutaneous Endoscopic Approach	ICD-10-PCS
MVP	PAD	04104JB	-	Bypass Abdominal Aorta to Left Internal Iliac Artery with Synthetic Substitute, Percutaneous Endoscopic Approach	ICD-10-PCS
MVP	PAD	04104JC	-	Bypass Abdominal Aorta to Bilateral Internal Iliac Arteries with Synthetic Substitute, Percutaneous Endoscopic Approach	ICD-10-PCS
MVP	PAD	04104JD	-	Bypass Abdominal Aorta to Right External Iliac Artery with Synthetic Substitute, Percutaneous Endoscopic Approach	ICD-10-PCS
MVP	PAD	04104JF	-	Bypass Abdominal Aorta to Left External Iliac Artery with Synthetic Substitute, Percutaneous Endoscopic Approach	ICD-10-PCS
MVP	PAD	04104JG	-	Bypass Abdominal Aorta to Bilateral External Iliac Arteries with Synthetic Substitute, Percutaneous Endoscopic Approach	ICD-10-PCS
MVP	PAD	04104JH	-	Bypass Abdominal Aorta to Right Femoral Artery with Synthetic Substitute, Percutaneous Endoscopic Approach	ICD-10-PCS
MVP	PAD	04104JJ	-	Bypass Abdominal Aorta to Left Femoral Artery with Synthetic Substitute, Percutaneous Endoscopic Approach	ICD-10-PCS
MVP	PAD	04104JK	-	Bypass Abdominal Aorta to Bilateral Femoral Arteries with Synthetic Substitute, Percutaneous Endoscopic Approach	ICD-10-PCS
MVP	PAD	04104JQ	-	Bypass Abdominal Aorta to Lower Extremity Artery with Synthetic Substitute, Percutaneous Endoscopic Approach	ICD-10-PCS
MVP	PAD	04104JR	-	Bypass Abdominal Aorta to Lower Artery with Synthetic Substitute, Percutaneous Endoscopic Approach	ICD-10-PCS
MVP	PAD	04104K6	-	Bypass Abdominal Aorta to Right Common Iliac Artery with Nonautologous Tissue Substitute, Percutaneous Endoscopic Approach	ICD-10-PCS
MVP	PAD	04104K7	-	Bypass Abdominal Aorta to Left Common Iliac Artery with Nonautologous Tissue Substitute, Percutaneous Endoscopic Approach	ICD-10-PCS
MVP	PAD	04104K8	-	Bypass Abdominal Aorta to Bilateral Common Iliac Arteries with Nonautologous Tissue Substitute, Percutaneous Endoscopic Approach	ICD-10-PCS
MVP	PAD	04104K9	-	Bypass Abdominal Aorta to Right Internal Iliac Artery with Nonautologous Tissue Substitute, Percutaneous Endoscopic Approach	ICD-10-PCS
MVP	PAD	04104KB	-	Bypass Abdominal Aorta to Left Internal Iliac Artery with Nonautologous Tissue Substitute, Percutaneous Endoscopic Approach	ICD-10-PCS
MVP	PAD	04104KC	-	Bypass Abdominal Aorta to Bilateral Internal Iliac Arteries with Nonautologous Tissue Substitute, Percutaneous Endoscopic Approach	ICD-10-PCS
MVP	PAD	04104KD	-	Bypass Abdominal Aorta to Right External Iliac Artery with Nonautologous Tissue Substitute, Percutaneous Endoscopic Approach	ICD-10-PCS
MVP	PAD	04104KF	-	Bypass Abdominal Aorta to Left External Iliac Artery with Nonautologous Tissue Substitute, Percutaneous Endoscopic Approach	ICD-10-PCS
MVP	PAD	04104KG	-	Bypass Abdominal Aorta to Bilateral External Iliac Arteries with Nonautologous Tissue Substitute, Percutaneous Endoscopic Approach	ICD-10-PCS
MVP	PAD	04104KH	-	Bypass Abdominal Aorta to Right Femoral Artery with Nonautologous Tissue Substitute, Percutaneous Endoscopic Approach	ICD-10-PCS
MVP	PAD	04104KJ	-	Bypass Abdominal Aorta to Left Femoral Artery with Nonautologous Tissue Substitute, Percutaneous Endoscopic Approach	ICD-10-PCS
MVP	PAD	04104KK	-	Bypass Abdominal Aorta to Bilateral Femoral Arteries with Nonautologous Tissue Substitute, Percutaneous Endoscopic Approach	ICD-10-PCS
MVP	PAD	04104KQ	-	Bypass Abdominal Aorta to Lower Extremity Artery with Nonautologous Tissue Substitute, Percutaneous Endoscopic Approach	ICD-10-PCS
MVP	PAD	04104KR	-	Bypass Abdominal Aorta to Lower Artery with Nonautologous Tissue Substitute, Percutaneous Endoscopic Approach	ICD-10-PCS
MVP	PAD	04104Z6	-	Bypass Abdominal Aorta to Right Common Iliac Artery, Percutaneous Endoscopic Approach	ICD-10-PCS
MVP	PAD	04104Z7	-	Bypass Abdominal Aorta to Left Common Iliac Artery, Percutaneous Endoscopic Approach	ICD-10-PCS
MVP	PAD	04104Z8	-	Bypass Abdominal Aorta to Bilateral Common Iliac Arteries, Percutaneous Endoscopic Approach	ICD-10-PCS
MVP	PAD	04104Z9	-	Bypass Abdominal Aorta to Right Internal Iliac Artery, Percutaneous Endoscopic Approach	ICD-10-PCS
MVP	PAD	04104ZB	-	Bypass Abdominal Aorta to Left Internal Iliac Artery, Percutaneous Endoscopic Approach	ICD-10-PCS
MVP	PAD	04104ZC	-	Bypass Abdominal Aorta to Bilateral Internal Iliac Arteries, Percutaneous Endoscopic Approach	ICD-10-PCS
MVP	PAD	04104ZD	-	Bypass Abdominal Aorta to Right External Iliac Artery, Percutaneous Endoscopic Approach	ICD-10-PCS
MVP	PAD	04104ZF	-	Bypass Abdominal Aorta to Left External Iliac Artery, Percutaneous Endoscopic Approach	ICD-10-PCS
MVP	PAD	04104ZG	-	Bypass Abdominal Aorta to Bilateral External Iliac Arteries, Percutaneous Endoscopic Approach	ICD-10-PCS
MVP	PAD	04104ZH	-	Bypass Abdominal Aorta to Right Femoral Artery, Percutaneous Endoscopic Approach	ICD-10-PCS
MVP	PAD	04104ZJ	-	Bypass Abdominal Aorta to Left Femoral Artery, Percutaneous Endoscopic Approach	ICD-10-PCS
MVP	PAD	04104ZK	-	Bypass Abdominal Aorta to Bilateral Femoral Arteries, Percutaneous Endoscopic Approach	ICD-10-PCS
MVP	PAD	04104ZQ	-	Bypass Abdominal Aorta to Lower Extremity Artery, Percutaneous Endoscopic Approach	ICD-10-PCS
MVP	PAD	04104ZR	-	Bypass Abdominal Aorta to Lower Artery, Percutaneous Endoscopic Approach	ICD-10-PCS
MVP	PAD	041C09H	-	Bypass Right Common Iliac Artery to Right Femoral Artery with Autologous Venous Tissue, Open Approach	ICD-10-PCS
MVP	PAD	041C09J	-	Bypass Right Common Iliac Artery to Left Femoral Artery with Autologous Venous Tissue, Open Approach	ICD-10-PCS
MVP	PAD	041C09K	-	Bypass Right Common Iliac Artery to Bilateral Femoral Arteries with Autologous Venous Tissue, Open Approach	ICD-10-PCS
MVP	PAD	041C0AH	-	Bypass Right Common Iliac Artery to Right Femoral Artery with Autologous Arterial Tissue, Open Approach	ICD-10-PCS
MVP	PAD	041C0AJ	-	Bypass Right Common Iliac Artery to Left Femoral Artery with Autologous Arterial Tissue, Open Approach	ICD-10-PCS
MVP	PAD	041C0AK	-	Bypass Right Common Iliac Artery to Bilateral Femoral Arteries with Autologous Arterial Tissue, Open Approach	ICD-10-PCS
MVP	PAD	041C0JH	-	Bypass Right Common Iliac Artery to Right Femoral Artery with Synthetic Substitute, Open Approach	ICD-10-PCS
MVP	PAD	041C0JJ	-	Bypass Right Common Iliac Artery to Left Femoral Artery with Synthetic Substitute, Open Approach	ICD-10-PCS
MVP	PAD	041C0JK	-	Bypass Right Common Iliac Artery to Bilateral Femoral Arteries with Synthetic Substitute, Open Approach	ICD-10-PCS
MVP	PAD	041C0KH	-	Bypass Right Common Iliac Artery to Right Femoral Artery with Nonautologous Tissue Substitute, Open Approach	ICD-10-PCS
MVP	PAD	041C0KJ	-	Bypass Right Common Iliac Artery to Left Femoral Artery with Nonautologous Tissue Substitute, Open Approach	ICD-10-PCS
MVP	PAD	041C0KK	-	Bypass Right Common Iliac Artery to Bilateral Femoral Arteries with Nonautologous Tissue Substitute, Open Approach	ICD-10-PCS
MVP	PAD	041C0ZH	-	Bypass Right Common Iliac Artery to Right Femoral Artery, Open Approach	ICD-10-PCS
MVP	PAD	041C0ZJ	-	Bypass Right Common Iliac Artery to Left Femoral Artery, Open Approach	ICD-10-PCS
MVP	PAD	041C0ZK	-	Bypass Right Common Iliac Artery to Bilateral Femoral Arteries, Open Approach	ICD-10-PCS
MVP	PAD	041C49H	-	Bypass Right Common Iliac Artery to Right Femoral Artery with Autologous Venous Tissue, Percutaneous Endoscopic Approach	ICD-10-PCS
MVP	PAD	041C49J	-	Bypass Right Common Iliac Artery to Left Femoral Artery with Autologous Venous Tissue, Percutaneous Endoscopic Approach	ICD-10-PCS
MVP	PAD	041C49K	-	Bypass Right Common Iliac Artery to Bilateral Femoral Arteries with Autologous Venous Tissue, Percutaneous Endoscopic Approach	ICD-10-PCS
MVP	PAD	041C4AH	-	Bypass Right Common Iliac Artery to Right Femoral Artery with Autologous Arterial Tissue, Percutaneous Endoscopic Approach	ICD-10-PCS
MVP	PAD	041C4AJ	-	Bypass Right Common Iliac Artery to Left Femoral Artery with Autologous Arterial Tissue, Percutaneous Endoscopic Approach	ICD-10-PCS
MVP	PAD	041C4AK	-	Bypass Right Common Iliac Artery to Bilateral Femoral Arteries with Autologous Arterial Tissue, Percutaneous Endoscopic Approach	ICD-10-PCS
MVP	PAD	041C4JH	-	Bypass Right Common Iliac Artery to Right Femoral Artery with Synthetic Substitute, Percutaneous Endoscopic Approach	ICD-10-PCS
MVP	PAD	041C4JJ	-	Bypass Right Common Iliac Artery to Left Femoral Artery with Synthetic Substitute, Percutaneous Endoscopic Approach	ICD-10-PCS
MVP	PAD	041C4JK	-	Bypass Right Common Iliac Artery to Bilateral Femoral Arteries with Synthetic Substitute, Percutaneous Endoscopic Approach	ICD-10-PCS
MVP	PAD	041C4KH	-	Bypass Right Common Iliac Artery to Right Femoral Artery with Nonautologous Tissue Substitute, Percutaneous Endoscopic Approach	ICD-10-PCS
MVP	PAD	041C4KJ	-	Bypass Right Common Iliac Artery to Left Femoral Artery with Nonautologous Tissue Substitute, Percutaneous Endoscopic Approach	ICD-10-PCS
MVP	PAD	041C4KK	-	Bypass Right Common Iliac Artery to Bilateral Femoral Arteries with Nonautologous Tissue Substitute, Percutaneous Endoscopic Approach	ICD-10-PCS
MVP	PAD	041C4ZH	-	Bypass Right Common Iliac Artery to Right Femoral Artery, Percutaneous Endoscopic Approach	ICD-10-PCS
MVP	PAD	041C4ZJ	-	Bypass Right Common Iliac Artery to Left Femoral Artery, Percutaneous Endoscopic Approach	ICD-10-PCS
MVP	PAD	041C4ZK	-	Bypass Right Common Iliac Artery to Bilateral Femoral Arteries, Percutaneous Endoscopic Approach	ICD-10-PCS
MVP	PAD	041D09H	-	Bypass Left Common Iliac Artery to Right Femoral Artery with Autologous Venous Tissue, Open Approach	ICD-10-PCS
MVP	PAD	041D09J	-	Bypass Left Common Iliac Artery to Left Femoral Artery with Autologous Venous Tissue, Open Approach	ICD-10-PCS
MVP	PAD	041D09K	-	Bypass Left Common Iliac Artery to Bilateral Femoral Arteries with Autologous Venous Tissue, Open Approach	ICD-10-PCS
MVP	PAD	041D0AH	-	Bypass Left Common Iliac Artery to Right Femoral Artery with Autologous Arterial Tissue, Open Approach	ICD-10-PCS
MVP	PAD	041D0AJ	-	Bypass Left Common Iliac Artery to Left Femoral Artery with Autologous Arterial Tissue, Open Approach	ICD-10-PCS
MVP	PAD	041D0AK	-	Bypass Left Common Iliac Artery to Bilateral Femoral Arteries with Autologous Arterial Tissue, Open Approach	ICD-10-PCS
MVP	PAD	041D0JH	-	Bypass Left Common Iliac Artery to Right Femoral Artery with Synthetic Substitute, Open Approach	ICD-10-PCS
MVP	PAD	041D0JJ	-	Bypass Left Common Iliac Artery to Left Femoral Artery with Synthetic Substitute, Open Approach	ICD-10-PCS
MVP	PAD	041D0JK	-	Bypass Left Common Iliac Artery to Bilateral Femoral Arteries with Synthetic Substitute, Open Approach	ICD-10-PCS
MVP	PAD	041D0KH	-	Bypass Left Common Iliac Artery to Right Femoral Artery with Nonautologous Tissue Substitute, Open Approach	ICD-10-PCS
MVP	PAD	041D0KJ	-	Bypass Left Common Iliac Artery to Left Femoral Artery with Nonautologous Tissue Substitute, Open Approach	ICD-10-PCS
MVP	PAD	041D0KK	-	Bypass Left Common Iliac Artery to Bilateral Femoral Arteries with Nonautologous Tissue Substitute, Open Approach	ICD-10-PCS
MVP	PAD	041D0ZH	-	Bypass Left Common Iliac Artery to Right Femoral Artery, Open Approach	ICD-10-PCS
MVP	PAD	041D0ZJ	-	Bypass Left Common Iliac Artery to Left Femoral Artery, Open Approach	ICD-10-PCS
MVP	PAD	041D0ZK	-	Bypass Left Common Iliac Artery to Bilateral Femoral Arteries, Open Approach	ICD-10-PCS
MVP	PAD	041D49H	-	Bypass Left Common Iliac Artery to Right Femoral Artery with Autologous Venous Tissue, Percutaneous Endoscopic Approach	ICD-10-PCS
MVP	PAD	041D49J	-	Bypass Left Common Iliac Artery to Left Femoral Artery with Autologous Venous Tissue, Percutaneous Endoscopic Approach	ICD-10-PCS
MVP	PAD	041D49K	-	Bypass Left Common Iliac Artery to Bilateral Femoral Arteries with Autologous Venous Tissue, Percutaneous Endoscopic Approach	ICD-10-PCS
MVP	PAD	041D4AH	-	Bypass Left Common Iliac Artery to Right Femoral Artery with Autologous Arterial Tissue, Percutaneous Endoscopic Approach	ICD-10-PCS
MVP	PAD	041D4AJ	-	Bypass Left Common Iliac Artery to Left Femoral Artery with Autologous Arterial Tissue, Percutaneous Endoscopic Approach	ICD-10-PCS
MVP	PAD	041D4AK	-	Bypass Left Common Iliac Artery to Bilateral Femoral Arteries with Autologous Arterial Tissue, Percutaneous Endoscopic Approach	ICD-10-PCS
MVP	PAD	041D4JH	-	Bypass Left Common Iliac Artery to Right Femoral Artery with Synthetic Substitute, Percutaneous Endoscopic Approach	ICD-10-PCS
MVP	PAD	041D4JJ	-	Bypass Left Common Iliac Artery to Left Femoral Artery with Synthetic Substitute, Percutaneous Endoscopic Approach	ICD-10-PCS
MVP	PAD	041D4JK	-	Bypass Left Common Iliac Artery to Bilateral Femoral Arteries with Synthetic Substitute, Percutaneous Endoscopic Approach	ICD-10-PCS
MVP	PAD	041D4KH	-	Bypass Left Common Iliac Artery to Right Femoral Artery with Nonautologous Tissue Substitute, Percutaneous Endoscopic Approach	ICD-10-PCS
MVP	PAD	041D4KJ	-	Bypass Left Common Iliac Artery to Left Femoral Artery with Nonautologous Tissue Substitute, Percutaneous Endoscopic Approach	ICD-10-PCS
MVP	PAD	041D4KK	-	Bypass Left Common Iliac Artery to Bilateral Femoral Arteries with Nonautologous Tissue Substitute, Percutaneous Endoscopic Approach	ICD-10-PCS
MVP	PAD	041D4ZH	-	Bypass Left Common Iliac Artery to Right Femoral Artery, Percutaneous Endoscopic Approach	ICD-10-PCS
MVP	PAD	041D4ZJ	-	Bypass Left Common Iliac Artery to Left Femoral Artery, Percutaneous Endoscopic Approach	ICD-10-PCS
MVP	PAD	041D4ZK	-	Bypass Left Common Iliac Artery to Bilateral Femoral Arteries, Percutaneous Endoscopic Approach	ICD-10-PCS
MVP	PAD	041E09H	-	Bypass Right Internal Iliac Artery to Right Femoral Artery with Autologous Venous Tissue, Open Approach	ICD-10-PCS
MVP	PAD	041E09J	-	Bypass Right Internal Iliac Artery to Left Femoral Artery with Autologous Venous Tissue, Open Approach	ICD-10-PCS
MVP	PAD	041E09K	-	Bypass Right Internal Iliac Artery to Bilateral Femoral Arteries with Autologous Venous Tissue, Open Approach	ICD-10-PCS
MVP	PAD	041E0AH	-	Bypass Right Internal Iliac Artery to Right Femoral Artery with Autologous Arterial Tissue, Open Approach	ICD-10-PCS
MVP	PAD	041E0AJ	-	Bypass Right Internal Iliac Artery to Left Femoral Artery with Autologous Arterial Tissue, Open Approach	ICD-10-PCS
MVP	PAD	041E0AK	-	Bypass Right Internal Iliac Artery to Bilateral Femoral Arteries with Autologous Arterial Tissue, Open Approach	ICD-10-PCS
MVP	PAD	041E0JH	-	Bypass Right Internal Iliac Artery to Right Femoral Artery with Synthetic Substitute, Open Approach	ICD-10-PCS
MVP	PAD	041E0JJ	-	Bypass Right Internal Iliac Artery to Left Femoral Artery with Synthetic Substitute, Open Approach	ICD-10-PCS
MVP	PAD	041E0JK	-	Bypass Right Internal Iliac Artery to Bilateral Femoral Arteries with Synthetic Substitute, Open Approach	ICD-10-PCS
MVP	PAD	041E0KH	-	Bypass Right Internal Iliac Artery to Right Femoral Artery with Nonautologous Tissue Substitute, Open Approach	ICD-10-PCS
MVP	PAD	041E0KJ	-	Bypass Right Internal Iliac Artery to Left Femoral Artery with Nonautologous Tissue Substitute, Open Approach	ICD-10-PCS
MVP	PAD	041E0KK	-	Bypass Right Internal Iliac Artery to Bilateral Femoral Arteries with Nonautologous Tissue Substitute, Open Approach	ICD-10-PCS
MVP	PAD	041E0ZH	-	Bypass Right Internal Iliac Artery to Right Femoral Artery, Open Approach	ICD-10-PCS
MVP	PAD	041E0ZJ	-	Bypass Right Internal Iliac Artery to Left Femoral Artery, Open Approach	ICD-10-PCS
MVP	PAD	041E0ZK	-	Bypass Right Internal Iliac Artery to Bilateral Femoral Arteries, Open Approach	ICD-10-PCS
MVP	PAD	041E49H	-	Bypass Right Internal Iliac Artery to Right Femoral Artery with Autologous Venous Tissue, Percutaneous Endoscopic Approach	ICD-10-PCS
MVP	PAD	041E49J	-	Bypass Right Internal Iliac Artery to Left Femoral Artery with Autologous Venous Tissue, Percutaneous Endoscopic Approach	ICD-10-PCS
MVP	PAD	041E49K	-	Bypass Right Internal Iliac Artery to Bilateral Femoral Arteries with Autologous Venous Tissue, Percutaneous Endoscopic Approach	ICD-10-PCS
MVP	PAD	041E4AH	-	Bypass Right Internal Iliac Artery to Right Femoral Artery with Autologous Arterial Tissue, Percutaneous Endoscopic Approach	ICD-10-PCS
MVP	PAD	041E4AJ	-	Bypass Right Internal Iliac Artery to Left Femoral Artery with Autologous Arterial Tissue, Percutaneous Endoscopic Approach	ICD-10-PCS
MVP	PAD	041E4AK	-	Bypass Right Internal Iliac Artery to Bilateral Femoral Arteries with Autologous Arterial Tissue, Percutaneous Endoscopic Approach	ICD-10-PCS
MVP	PAD	041E4JH	-	Bypass Right Internal Iliac Artery to Right Femoral Artery with Synthetic Substitute, Percutaneous Endoscopic Approach	ICD-10-PCS
MVP	PAD	041E4JJ	-	Bypass Right Internal Iliac Artery to Left Femoral Artery with Synthetic Substitute, Percutaneous Endoscopic Approach	ICD-10-PCS
MVP	PAD	041E4JK	-	Bypass Right Internal Iliac Artery to Bilateral Femoral Arteries with Synthetic Substitute, Percutaneous Endoscopic Approach	ICD-10-PCS
MVP	PAD	041E4KH	-	Bypass Right Internal Iliac Artery to Right Femoral Artery with Nonautologous Tissue Substitute, Percutaneous Endoscopic Approach	ICD-10-PCS
MVP	PAD	041E4KJ	-	Bypass Right Internal Iliac Artery to Left Femoral Artery with Nonautologous Tissue Substitute, Percutaneous Endoscopic Approach	ICD-10-PCS
MVP	PAD	041E4KK	-	Bypass Right Internal Iliac Artery to Bilateral Femoral Arteries with Nonautologous Tissue Substitute, Percutaneous Endoscopic Approach	ICD-10-PCS
MVP	PAD	041E4ZH	-	Bypass Right Internal Iliac Artery to Right Femoral Artery, Percutaneous Endoscopic Approach	ICD-10-PCS
MVP	PAD	041E4ZJ	-	Bypass Right Internal Iliac Artery to Left Femoral Artery, Percutaneous Endoscopic Approach	ICD-10-PCS
MVP	PAD	041E4ZK	-	Bypass Right Internal Iliac Artery to Bilateral Femoral Arteries, Percutaneous Endoscopic Approach	ICD-10-PCS
MVP	PAD	041F09H	-	Bypass Left Internal Iliac Artery to Right Femoral Artery with Autologous Venous Tissue, Open Approach	ICD-10-PCS
MVP	PAD	041F09J	-	Bypass Left Internal Iliac Artery to Left Femoral Artery with Autologous Venous Tissue, Open Approach	ICD-10-PCS
MVP	PAD	041F09K	-	Bypass Left Internal Iliac Artery to Bilateral Femoral Arteries with Autologous Venous Tissue, Open Approach	ICD-10-PCS
MVP	PAD	041F0AH	-	Bypass Left Internal Iliac Artery to Right Femoral Artery with Autologous Arterial Tissue, Open Approach	ICD-10-PCS
MVP	PAD	041F0AJ	-	Bypass Left Internal Iliac Artery to Left Femoral Artery with Autologous Arterial Tissue, Open Approach	ICD-10-PCS
MVP	PAD	041F0AK	-	Bypass Left Internal Iliac Artery to Bilateral Femoral Arteries with Autologous Arterial Tissue, Open Approach	ICD-10-PCS
MVP	PAD	041F0JH	-	Bypass Left Internal Iliac Artery to Right Femoral Artery with Synthetic Substitute, Open Approach	ICD-10-PCS
MVP	PAD	041F0JJ	-	Bypass Left Internal Iliac Artery to Left Femoral Artery with Synthetic Substitute, Open Approach	ICD-10-PCS
MVP	PAD	041F0JK	-	Bypass Left Internal Iliac Artery to Bilateral Femoral Arteries with Synthetic Substitute, Open Approach	ICD-10-PCS
MVP	PAD	041F0KH	-	Bypass Left Internal Iliac Artery to Right Femoral Artery with Nonautologous Tissue Substitute, Open Approach	ICD-10-PCS
MVP	PAD	041F0KJ	-	Bypass Left Internal Iliac Artery to Left Femoral Artery with Nonautologous Tissue Substitute, Open Approach	ICD-10-PCS
MVP	PAD	041F0KK	-	Bypass Left Internal Iliac Artery to Bilateral Femoral Arteries with Nonautologous Tissue Substitute, Open Approach	ICD-10-PCS
MVP	PAD	041F0ZH	-	Bypass Left Internal Iliac Artery to Right Femoral Artery, Open Approach	ICD-10-PCS
MVP	PAD	041F0ZJ	-	Bypass Left Internal Iliac Artery to Left Femoral Artery, Open Approach	ICD-10-PCS
MVP	PAD	041F0ZK	-	Bypass Left Internal Iliac Artery to Bilateral Femoral Arteries, Open Approach	ICD-10-PCS
MVP	PAD	041F49H	-	Bypass Left Internal Iliac Artery to Right Femoral Artery with Autologous Venous Tissue, Percutaneous Endoscopic Approach	ICD-10-PCS
MVP	PAD	041F49J	-	Bypass Left Internal Iliac Artery to Left Femoral Artery with Autologous Venous Tissue, Percutaneous Endoscopic Approach	ICD-10-PCS
MVP	PAD	041F49K	-	Bypass Left Internal Iliac Artery to Bilateral Femoral Arteries with Autologous Venous Tissue, Percutaneous Endoscopic Approach	ICD-10-PCS
MVP	PAD	041F4AH	-	Bypass Left Internal Iliac Artery to Right Femoral Artery with Autologous Arterial Tissue, Percutaneous Endoscopic Approach	ICD-10-PCS
MVP	PAD	041F4AJ	-	Bypass Left Internal Iliac Artery to Left Femoral Artery with Autologous Arterial Tissue, Percutaneous Endoscopic Approach	ICD-10-PCS
MVP	PAD	041F4AK	-	Bypass Left Internal Iliac Artery to Bilateral Femoral Arteries with Autologous Arterial Tissue, Percutaneous Endoscopic Approach	ICD-10-PCS
MVP	PAD	041F4JH	-	Bypass Left Internal Iliac Artery to Right Femoral Artery with Synthetic Substitute, Percutaneous Endoscopic Approach	ICD-10-PCS
MVP	PAD	041F4JJ	-	Bypass Left Internal Iliac Artery to Left Femoral Artery with Synthetic Substitute, Percutaneous Endoscopic Approach	ICD-10-PCS
MVP	PAD	041F4JK	-	Bypass Left Internal Iliac Artery to Bilateral Femoral Arteries with Synthetic Substitute, Percutaneous Endoscopic Approach	ICD-10-PCS
MVP	PAD	041F4KH	-	Bypass Left Internal Iliac Artery to Right Femoral Artery with Nonautologous Tissue Substitute, Percutaneous Endoscopic Approach	ICD-10-PCS
MVP	PAD	041F4KJ	-	Bypass Left Internal Iliac Artery to Left Femoral Artery with Nonautologous Tissue Substitute, Percutaneous Endoscopic Approach	ICD-10-PCS
MVP	PAD	041F4KK	-	Bypass Left Internal Iliac Artery to Bilateral Femoral Arteries with Nonautologous Tissue Substitute, Percutaneous Endoscopic Approach	ICD-10-PCS
MVP	PAD	041F4ZH	-	Bypass Left Internal Iliac Artery to Right Femoral Artery, Percutaneous Endoscopic Approach	ICD-10-PCS
MVP	PAD	041F4ZJ	-	Bypass Left Internal Iliac Artery to Left Femoral Artery, Percutaneous Endoscopic Approach	ICD-10-PCS
MVP	PAD	041F4ZK	-	Bypass Left Internal Iliac Artery to Bilateral Femoral Arteries, Percutaneous Endoscopic Approach	ICD-10-PCS
MVP	PAD	041H09H	-	Bypass Right External Iliac Artery to Right Femoral Artery with Autologous Venous Tissue, Open Approach	ICD-10-PCS
MVP	PAD	041H09J	-	Bypass Right External Iliac Artery to Left Femoral Artery with Autologous Venous Tissue, Open Approach	ICD-10-PCS
MVP	PAD	041H09K	-	Bypass Right External Iliac Artery to Bilateral Femoral Arteries with Autologous Venous Tissue, Open Approach	ICD-10-PCS
MVP	PAD	041H0AH	-	Bypass Right External Iliac Artery to Right Femoral Artery with Autologous Arterial Tissue, Open Approach	ICD-10-PCS
MVP	PAD	041H0AJ	-	Bypass Right External Iliac Artery to Left Femoral Artery with Autologous Arterial Tissue, Open Approach	ICD-10-PCS
MVP	PAD	041H0AK	-	Bypass Right External Iliac Artery to Bilateral Femoral Arteries with Autologous Arterial Tissue, Open Approach	ICD-10-PCS
MVP	PAD	041H0JH	-	Bypass Right External Iliac Artery to Right Femoral Artery with Synthetic Substitute, Open Approach	ICD-10-PCS
MVP	PAD	041H0JJ	-	Bypass Right External Iliac Artery to Left Femoral Artery with Synthetic Substitute, Open Approach	ICD-10-PCS
MVP	PAD	041H0JK	-	Bypass Right External Iliac Artery to Bilateral Femoral Arteries with Synthetic Substitute, Open Approach	ICD-10-PCS
MVP	PAD	041H0KH	-	Bypass Right External Iliac Artery to Right Femoral Artery with Nonautologous Tissue Substitute, Open Approach	ICD-10-PCS
MVP	PAD	041H0KJ	-	Bypass Right External Iliac Artery to Left Femoral Artery with Nonautologous Tissue Substitute, Open Approach	ICD-10-PCS
MVP	PAD	041H0KK	-	Bypass Right External Iliac Artery to Bilateral Femoral Arteries with Nonautologous Tissue Substitute, Open Approach	ICD-10-PCS
MVP	PAD	041H0ZH	-	Bypass Right External Iliac Artery to Right Femoral Artery, Open Approach	ICD-10-PCS
MVP	PAD	041H0ZJ	-	Bypass Right External Iliac Artery to Left Femoral Artery, Open Approach	ICD-10-PCS
MVP	PAD	041H0ZK	-	Bypass Right External Iliac Artery to Bilateral Femoral Arteries, Open Approach	ICD-10-PCS
MVP	PAD	041H49H	-	Bypass Right External Iliac Artery to Right Femoral Artery with Autologous Venous Tissue, Percutaneous Endoscopic Approach	ICD-10-PCS
MVP	PAD	041H49J	-	Bypass Right External Iliac Artery to Left Femoral Artery with Autologous Venous Tissue, Percutaneous Endoscopic Approach	ICD-10-PCS
MVP	PAD	041H49K	-	Bypass Right External Iliac Artery to Bilateral Femoral Arteries with Autologous Venous Tissue, Percutaneous Endoscopic Approach	ICD-10-PCS
MVP	PAD	041H4AH	-	Bypass Right External Iliac Artery to Right Femoral Artery with Autologous Arterial Tissue, Percutaneous Endoscopic Approach	ICD-10-PCS
MVP	PAD	041H4AJ	-	Bypass Right External Iliac Artery to Left Femoral Artery with Autologous Arterial Tissue, Percutaneous Endoscopic Approach	ICD-10-PCS
MVP	PAD	041H4AK	-	Bypass Right External Iliac Artery to Bilateral Femoral Arteries with Autologous Arterial Tissue, Percutaneous Endoscopic Approach	ICD-10-PCS
MVP	PAD	041H4JH	-	Bypass Right External Iliac Artery to Right Femoral Artery with Synthetic Substitute, Percutaneous Endoscopic Approach	ICD-10-PCS
MVP	PAD	041H4JJ	-	Bypass Right External Iliac Artery to Left Femoral Artery with Synthetic Substitute, Percutaneous Endoscopic Approach	ICD-10-PCS
MVP	PAD	041H4JK	-	Bypass Right External Iliac Artery to Bilateral Femoral Arteries with Synthetic Substitute, Percutaneous Endoscopic Approach	ICD-10-PCS
MVP	PAD	041H4KH	-	Bypass Right External Iliac Artery to Right Femoral Artery with Nonautologous Tissue Substitute, Percutaneous Endoscopic Approach	ICD-10-PCS
MVP	PAD	041H4KJ	-	Bypass Right External Iliac Artery to Left Femoral Artery with Nonautologous Tissue Substitute, Percutaneous Endoscopic Approach	ICD-10-PCS
MVP	PAD	041H4KK	-	Bypass Right External Iliac Artery to Bilateral Femoral Arteries with Nonautologous Tissue Substitute, Percutaneous Endoscopic Approach	ICD-10-PCS
MVP	PAD	041H4ZH	-	Bypass Right External Iliac Artery to Right Femoral Artery, Percutaneous Endoscopic Approach	ICD-10-PCS
MVP	PAD	041H4ZJ	-	Bypass Right External Iliac Artery to Left Femoral Artery, Percutaneous Endoscopic Approach	ICD-10-PCS
MVP	PAD	041H4ZK	-	Bypass Right External Iliac Artery to Bilateral Femoral Arteries, Percutaneous Endoscopic Approach	ICD-10-PCS
MVP	PAD	041J09H	-	Bypass Left External Iliac Artery to Right Femoral Artery with Autologous Venous Tissue, Open Approach	ICD-10-PCS
MVP	PAD	041J09J	-	Bypass Left External Iliac Artery to Left Femoral Artery with Autologous Venous Tissue, Open Approach	ICD-10-PCS
MVP	PAD	041J09K	-	Bypass Left External Iliac Artery to Bilateral Femoral Arteries with Autologous Venous Tissue, Open Approach	ICD-10-PCS
MVP	PAD	041J0AH	-	Bypass Left External Iliac Artery to Right Femoral Artery with Autologous Arterial Tissue, Open Approach	ICD-10-PCS
MVP	PAD	041J0AJ	-	Bypass Left External Iliac Artery to Left Femoral Artery with Autologous Arterial Tissue, Open Approach	ICD-10-PCS
MVP	PAD	041J0AK	-	Bypass Left External Iliac Artery to Bilateral Femoral Arteries with Autologous Arterial Tissue, Open Approach	ICD-10-PCS
MVP	PAD	041J0JH	-	Bypass Left External Iliac Artery to Right Femoral Artery with Synthetic Substitute, Open Approach	ICD-10-PCS
MVP	PAD	041J0JJ	-	Bypass Left External Iliac Artery to Left Femoral Artery with Synthetic Substitute, Open Approach	ICD-10-PCS
MVP	PAD	041J0JK	-	Bypass Left External Iliac Artery to Bilateral Femoral Arteries with Synthetic Substitute, Open Approach	ICD-10-PCS
MVP	PAD	041J0KH	-	Bypass Left External Iliac Artery to Right Femoral Artery with Nonautologous Tissue Substitute, Open Approach	ICD-10-PCS
MVP	PAD	041J0KJ	-	Bypass Left External Iliac Artery to Left Femoral Artery with Nonautologous Tissue Substitute, Open Approach	ICD-10-PCS
MVP	PAD	041J0KK	-	Bypass Left External Iliac Artery to Bilateral Femoral Arteries with Nonautologous Tissue Substitute, Open Approach	ICD-10-PCS
MVP	PAD	041J0ZH	-	Bypass Left External Iliac Artery to Right Femoral Artery, Open Approach	ICD-10-PCS
MVP	PAD	041J0ZJ	-	Bypass Left External Iliac Artery to Left Femoral Artery, Open Approach	ICD-10-PCS
MVP	PAD	041J0ZK	-	Bypass Left External Iliac Artery to Bilateral Femoral Arteries, Open Approach	ICD-10-PCS
MVP	PAD	041J49H	-	Bypass Left External Iliac Artery to Right Femoral Artery with Autologous Venous Tissue, Percutaneous Endoscopic Approach	ICD-10-PCS
MVP	PAD	041J49J	-	Bypass Left External Iliac Artery to Left Femoral Artery with Autologous Venous Tissue, Percutaneous Endoscopic Approach	ICD-10-PCS
MVP	PAD	041J49K	-	Bypass Left External Iliac Artery to Bilateral Femoral Arteries with Autologous Venous Tissue, Percutaneous Endoscopic Approach	ICD-10-PCS
MVP	PAD	041J4AH	-	Bypass Left External Iliac Artery to Right Femoral Artery with Autologous Arterial Tissue, Percutaneous Endoscopic Approach	ICD-10-PCS
MVP	PAD	041J4AJ	-	Bypass Left External Iliac Artery to Left Femoral Artery with Autologous Arterial Tissue, Percutaneous Endoscopic Approach	ICD-10-PCS
MVP	PAD	041J4AK	-	Bypass Left External Iliac Artery to Bilateral Femoral Arteries with Autologous Arterial Tissue, Percutaneous Endoscopic Approach	ICD-10-PCS
MVP	PAD	041J4JH	-	Bypass Left External Iliac Artery to Right Femoral Artery with Synthetic Substitute, Percutaneous Endoscopic Approach	ICD-10-PCS
MVP	PAD	041J4JJ	-	Bypass Left External Iliac Artery to Left Femoral Artery with Synthetic Substitute, Percutaneous Endoscopic Approach	ICD-10-PCS
MVP	PAD	041J4JK	-	Bypass Left External Iliac Artery to Bilateral Femoral Arteries with Synthetic Substitute, Percutaneous Endoscopic Approach	ICD-10-PCS
MVP	PAD	041J4KH	-	Bypass Left External Iliac Artery to Right Femoral Artery with Nonautologous Tissue Substitute, Percutaneous Endoscopic Approach	ICD-10-PCS
MVP	PAD	041J4KJ	-	Bypass Left External Iliac Artery to Left Femoral Artery with Nonautologous Tissue Substitute, Percutaneous Endoscopic Approach	ICD-10-PCS
MVP	PAD	041J4KK	-	Bypass Left External Iliac Artery to Bilateral Femoral Arteries with Nonautologous Tissue Substitute, Percutaneous Endoscopic Approach	ICD-10-PCS
MVP	PAD	041J4ZH	-	Bypass Left External Iliac Artery to Right Femoral Artery, Percutaneous Endoscopic Approach	ICD-10-PCS
MVP	PAD	041J4ZJ	-	Bypass Left External Iliac Artery to Left Femoral Artery, Percutaneous Endoscopic Approach	ICD-10-PCS
MVP	PAD	041J4ZK	-	Bypass Left External Iliac Artery to Bilateral Femoral Arteries, Percutaneous Endoscopic Approach	ICD-10-PCS
MVP	PAD	041K09H	-	Bypass Right Femoral Artery to Right Femoral Artery with Autologous Venous Tissue, Open Approach	ICD-10-PCS
MVP	PAD	041K09J	-	Bypass Right Femoral Artery to Left Femoral Artery with Autologous Venous Tissue, Open Approach	ICD-10-PCS
MVP	PAD	041K09K	-	Bypass Right Femoral Artery to Bilateral Femoral Arteries with Autologous Venous Tissue, Open Approach	ICD-10-PCS
MVP	PAD	041K09L	-	Bypass Right Femoral Artery to Popliteal Artery with Autologous Venous Tissue, Open Approach	ICD-10-PCS
MVP	PAD	041K09M	-	Bypass Right Femoral Artery to Peroneal Artery with Autologous Venous Tissue, Open Approach	ICD-10-PCS
MVP	PAD	041K09N	-	Bypass Right Femoral Artery to Posterior Tibial Artery with Autologous Venous Tissue, Open Approach	ICD-10-PCS
MVP	PAD	041K09P	-	Bypass Right Femoral Artery to Foot Artery with Autologous Venous Tissue, Open Approach	ICD-10-PCS
MVP	PAD	041K09Q	-	Bypass Right Femoral Artery to Lower Extremity Artery with Autologous Venous Tissue, Open Approach	ICD-10-PCS
MVP	PAD	041K09S	-	Bypass Right Femoral Artery to Lower Extremity Vein with Autologous Venous Tissue, Open Approach	ICD-10-PCS
MVP	PAD	041K0AH	-	Bypass Right Femoral Artery to Right Femoral Artery with Autologous Arterial Tissue, Open Approach	ICD-10-PCS
MVP	PAD	041K0AJ	-	Bypass Right Femoral Artery to Left Femoral Artery with Autologous Arterial Tissue, Open Approach	ICD-10-PCS
MVP	PAD	041K0AK	-	Bypass Right Femoral Artery to Bilateral Femoral Arteries with Autologous Arterial Tissue, Open Approach	ICD-10-PCS
MVP	PAD	041K0AL	-	Bypass Right Femoral Artery to Popliteal Artery with Autologous Arterial Tissue, Open Approach	ICD-10-PCS
MVP	PAD	041K0AM	-	Bypass Right Femoral Artery to Peroneal Artery with Autologous Arterial Tissue, Open Approach	ICD-10-PCS
MVP	PAD	041K0AN	-	Bypass Right Femoral Artery to Posterior Tibial Artery with Autologous Arterial Tissue, Open Approach	ICD-10-PCS
MVP	PAD	041K0AP	-	Bypass Right Femoral Artery to Foot Artery with Autologous Arterial Tissue, Open Approach	ICD-10-PCS
MVP	PAD	041K0AQ	-	Bypass Right Femoral Artery to Lower Extremity Artery with Autologous Arterial Tissue, Open Approach	ICD-10-PCS
MVP	PAD	041K0AS	-	Bypass Right Femoral Artery to Lower Extremity Vein with Autologous Arterial Tissue, Open Approach	ICD-10-PCS
MVP	PAD	041K0JH	-	Bypass Right Femoral Artery to Right Femoral Artery with Synthetic Substitute, Open Approach	ICD-10-PCS
MVP	PAD	041K0JJ	-	Bypass Right Femoral Artery to Left Femoral Artery with Synthetic Substitute, Open Approach	ICD-10-PCS
MVP	PAD	041K0JK	-	Bypass Right Femoral Artery to Bilateral Femoral Arteries with Synthetic Substitute, Open Approach	ICD-10-PCS
MVP	PAD	041K0JL	-	Bypass Right Femoral Artery to Popliteal Artery with Synthetic Substitute, Open Approach	ICD-10-PCS
MVP	PAD	041K0JM	-	Bypass Right Femoral Artery to Peroneal Artery with Synthetic Substitute, Open Approach	ICD-10-PCS
MVP	PAD	041K0JN	-	Bypass Right Femoral Artery to Posterior Tibial Artery with Synthetic Substitute, Open Approach	ICD-10-PCS
MVP	PAD	041K0JP	-	Bypass Right Femoral Artery to Foot Artery with Synthetic Substitute, Open Approach	ICD-10-PCS
MVP	PAD	041K0JQ	-	Bypass Right Femoral Artery to Lower Extremity Artery with Synthetic Substitute, Open Approach	ICD-10-PCS
MVP	PAD	041K0JS	-	Bypass Right Femoral Artery to Lower Extremity Vein with Synthetic Substitute, Open Approach	ICD-10-PCS
MVP	PAD	041K0KH	-	Bypass Right Femoral Artery to Right Femoral Artery with Nonautologous Tissue Substitute, Open Approach	ICD-10-PCS
MVP	PAD	041K0KJ	-	Bypass Right Femoral Artery to Left Femoral Artery with Nonautologous Tissue Substitute, Open Approach	ICD-10-PCS
MVP	PAD	041K0KK	-	Bypass Right Femoral Artery to Bilateral Femoral Arteries with Nonautologous Tissue Substitute, Open Approach	ICD-10-PCS
MVP	PAD	041K0KL	-	Bypass Right Femoral Artery to Popliteal Artery with Nonautologous Tissue Substitute, Open Approach	ICD-10-PCS
MVP	PAD	041K0KM	-	Bypass Right Femoral Artery to Peroneal Artery with Nonautologous Tissue Substitute, Open Approach	ICD-10-PCS
MVP	PAD	041K0KN	-	Bypass Right Femoral Artery to Posterior Tibial Artery with Nonautologous Tissue Substitute, Open Approach	ICD-10-PCS
MVP	PAD	041K0KP	-	Bypass Right Femoral Artery to Foot Artery with Nonautologous Tissue Substitute, Open Approach	ICD-10-PCS
MVP	PAD	041K0KQ	-	Bypass Right Femoral Artery to Lower Extremity Artery with Nonautologous Tissue Substitute, Open Approach	ICD-10-PCS
MVP	PAD	041K0KS	-	Bypass Right Femoral Artery to Lower Extremity Vein with Nonautologous Tissue Substitute, Open Approach	ICD-10-PCS
MVP	PAD	041K0ZH	-	Bypass Right Femoral Artery to Right Femoral Artery, Open Approach	ICD-10-PCS
MVP	PAD	041K0ZJ	-	Bypass Right Femoral Artery to Left Femoral Artery, Open Approach	ICD-10-PCS
MVP	PAD	041K0ZK	-	Bypass Right Femoral Artery to Bilateral Femoral Arteries, Open Approach	ICD-10-PCS
MVP	PAD	041K0ZL	-	Bypass Right Femoral Artery to Popliteal Artery, Open Approach	ICD-10-PCS
MVP	PAD	041K0ZM	-	Bypass Right Femoral Artery to Peroneal Artery, Open Approach	ICD-10-PCS
MVP	PAD	041K0ZN	-	Bypass Right Femoral Artery to Posterior Tibial Artery, Open Approach	ICD-10-PCS
MVP	PAD	041K0ZP	-	Bypass Right Femoral Artery to Foot Artery, Open Approach	ICD-10-PCS
MVP	PAD	041K0ZQ	-	Bypass Right Femoral Artery to Lower Extremity Artery, Open Approach	ICD-10-PCS
MVP	PAD	041K0ZS	-	Bypass Right Femoral Artery to Lower Extremity Vein, Open Approach	ICD-10-PCS
MVP	PAD	041K49H	-	Bypass Right Femoral Artery to Right Femoral Artery with Autologous Venous Tissue, Percutaneous Endoscopic Approach	ICD-10-PCS
MVP	PAD	041K49J	-	Bypass Right Femoral Artery to Left Femoral Artery with Autologous Venous Tissue, Percutaneous Endoscopic Approach	ICD-10-PCS
MVP	PAD	041K49K	-	Bypass Right Femoral Artery to Bilateral Femoral Arteries with Autologous Venous Tissue, Percutaneous Endoscopic Approach	ICD-10-PCS
MVP	PAD	041K49L	-	Bypass Right Femoral Artery to Popliteal Artery with Autologous Venous Tissue, Percutaneous Endoscopic Approach	ICD-10-PCS
MVP	PAD	041K49M	-	Bypass Right Femoral Artery to Peroneal Artery with Autologous Venous Tissue, Percutaneous Endoscopic Approach	ICD-10-PCS
MVP	PAD	041K49N	-	Bypass Right Femoral Artery to Posterior Tibial Artery with Autologous Venous Tissue, Percutaneous Endoscopic Approach	ICD-10-PCS
MVP	PAD	041K49P	-	Bypass Right Femoral Artery to Foot Artery with Autologous Venous Tissue, Percutaneous Endoscopic Approach	ICD-10-PCS
MVP	PAD	041K49Q	-	Bypass Right Femoral Artery to Lower Extremity Artery with Autologous Venous Tissue, Percutaneous Endoscopic Approach	ICD-10-PCS
MVP	PAD	041K49S	-	Bypass Right Femoral Artery to Lower Extremity Vein with Autologous Venous Tissue, Percutaneous Endoscopic Approach	ICD-10-PCS
MVP	PAD	041K4AH	-	Bypass Right Femoral Artery to Right Femoral Artery with Autologous Arterial Tissue, Percutaneous Endoscopic Approach	ICD-10-PCS
MVP	PAD	041K4AJ	-	Bypass Right Femoral Artery to Left Femoral Artery with Autologous Arterial Tissue, Percutaneous Endoscopic Approach	ICD-10-PCS
MVP	PAD	041K4AK	-	Bypass Right Femoral Artery to Bilateral Femoral Arteries with Autologous Arterial Tissue, Percutaneous Endoscopic Approach	ICD-10-PCS
MVP	PAD	041K4AL	-	Bypass Right Femoral Artery to Popliteal Artery with Autologous Arterial Tissue, Percutaneous Endoscopic Approach	ICD-10-PCS
MVP	PAD	041K4AM	-	Bypass Right Femoral Artery to Peroneal Artery with Autologous Arterial Tissue, Percutaneous Endoscopic Approach	ICD-10-PCS
MVP	PAD	041K4AN	-	Bypass Right Femoral Artery to Posterior Tibial Artery with Autologous Arterial Tissue, Percutaneous Endoscopic Approach	ICD-10-PCS
MVP	PAD	041K4AP	-	Bypass Right Femoral Artery to Foot Artery with Autologous Arterial Tissue, Percutaneous Endoscopic Approach	ICD-10-PCS
MVP	PAD	041K4AQ	-	Bypass Right Femoral Artery to Lower Extremity Artery with Autologous Arterial Tissue, Percutaneous Endoscopic Approach	ICD-10-PCS
MVP	PAD	041K4AS	-	Bypass Right Femoral Artery to Lower Extremity Vein with Autologous Arterial Tissue, Percutaneous Endoscopic Approach	ICD-10-PCS
MVP	PAD	041K4JH	-	Bypass Right Femoral Artery to Right Femoral Artery with Synthetic Substitute, Percutaneous Endoscopic Approach	ICD-10-PCS
MVP	PAD	041K4JJ	-	Bypass Right Femoral Artery to Left Femoral Artery with Synthetic Substitute, Percutaneous Endoscopic Approach	ICD-10-PCS
MVP	PAD	041K4JK	-	Bypass Right Femoral Artery to Bilateral Femoral Arteries with Synthetic Substitute, Percutaneous Endoscopic Approach	ICD-10-PCS
MVP	PAD	041K4JL	-	Bypass Right Femoral Artery to Popliteal Artery with Synthetic Substitute, Percutaneous Endoscopic Approach	ICD-10-PCS
MVP	PAD	041K4JM	-	Bypass Right Femoral Artery to Peroneal Artery with Synthetic Substitute, Percutaneous Endoscopic Approach	ICD-10-PCS
MVP	PAD	041K4JN	-	Bypass Right Femoral Artery to Posterior Tibial Artery with Synthetic Substitute, Percutaneous Endoscopic Approach	ICD-10-PCS
MVP	PAD	041K4JP	-	Bypass Right Femoral Artery to Foot Artery with Synthetic Substitute, Percutaneous Endoscopic Approach	ICD-10-PCS
MVP	PAD	041K4JQ	-	Bypass Right Femoral Artery to Lower Extremity Artery with Synthetic Substitute, Percutaneous Endoscopic Approach	ICD-10-PCS
MVP	PAD	041K4JS	-	Bypass Right Femoral Artery to Lower Extremity Vein with Synthetic Substitute, Percutaneous Endoscopic Approach	ICD-10-PCS
MVP	PAD	041K4KH	-	Bypass Right Femoral Artery to Right Femoral Artery with Nonautologous Tissue Substitute, Percutaneous Endoscopic Approach	ICD-10-PCS
MVP	PAD	041K4KJ	-	Bypass Right Femoral Artery to Left Femoral Artery with Nonautologous Tissue Substitute, Percutaneous Endoscopic Approach	ICD-10-PCS
MVP	PAD	041K4KK	-	Bypass Right Femoral Artery to Bilateral Femoral Arteries with Nonautologous Tissue Substitute, Percutaneous Endoscopic Approach	ICD-10-PCS
MVP	PAD	041K4KL	-	Bypass Right Femoral Artery to Popliteal Artery with Nonautologous Tissue Substitute, Percutaneous Endoscopic Approach	ICD-10-PCS
MVP	PAD	041K4KM	-	Bypass Right Femoral Artery to Peroneal Artery with Nonautologous Tissue Substitute, Percutaneous Endoscopic Approach	ICD-10-PCS
MVP	PAD	041K4KN	-	Bypass Right Femoral Artery to Posterior Tibial Artery with Nonautologous Tissue Substitute, Percutaneous Endoscopic Approach	ICD-10-PCS
MVP	PAD	041K4KP	-	Bypass Right Femoral Artery to Foot Artery with Nonautologous Tissue Substitute, Percutaneous Endoscopic Approach	ICD-10-PCS
MVP	PAD	041K4KQ	-	Bypass Right Femoral Artery to Lower Extremity Artery with Nonautologous Tissue Substitute, Percutaneous Endoscopic Approach	ICD-10-PCS
MVP	PAD	041K4KS	-	Bypass Right Femoral Artery to Lower Extremity Vein with Nonautologous Tissue Substitute, Percutaneous Endoscopic Approach	ICD-10-PCS
MVP	PAD	041K4ZH	-	Bypass Right Femoral Artery to Right Femoral Artery, Percutaneous Endoscopic Approach	ICD-10-PCS
MVP	PAD	041K4ZJ	-	Bypass Right Femoral Artery to Left Femoral Artery, Percutaneous Endoscopic Approach	ICD-10-PCS
MVP	PAD	041K4ZK	-	Bypass Right Femoral Artery to Bilateral Femoral Arteries, Percutaneous Endoscopic Approach	ICD-10-PCS
MVP	PAD	041K4ZL	-	Bypass Right Femoral Artery to Popliteal Artery, Percutaneous Endoscopic Approach	ICD-10-PCS
MVP	PAD	041K4ZM	-	Bypass Right Femoral Artery to Peroneal Artery, Percutaneous Endoscopic Approach	ICD-10-PCS
MVP	PAD	041K4ZN	-	Bypass Right Femoral Artery to Posterior Tibial Artery, Percutaneous Endoscopic Approach	ICD-10-PCS
MVP	PAD	041K4ZP	-	Bypass Right Femoral Artery to Foot Artery, Percutaneous Endoscopic Approach	ICD-10-PCS
MVP	PAD	041K4ZQ	-	Bypass Right Femoral Artery to Lower Extremity Artery, Percutaneous Endoscopic Approach	ICD-10-PCS
MVP	PAD	041K4ZS	-	Bypass Right Femoral Artery to Lower Extremity Vein, Percutaneous Endoscopic Approach	ICD-10-PCS
MVP	PAD	041L09H	-	Bypass Left Femoral Artery to Right Femoral Artery with Autologous Venous Tissue, Open Approach	ICD-10-PCS
MVP	PAD	041L09J	-	Bypass Left Femoral Artery to Left Femoral Artery with Autologous Venous Tissue, Open Approach	ICD-10-PCS
MVP	PAD	041L09K	-	Bypass Left Femoral Artery to Bilateral Femoral Arteries with Autologous Venous Tissue, Open Approach	ICD-10-PCS
MVP	PAD	041L09L	-	Bypass Left Femoral Artery to Popliteal Artery with Autologous Venous Tissue, Open Approach	ICD-10-PCS
MVP	PAD	041L09M	-	Bypass Left Femoral Artery to Peroneal Artery with Autologous Venous Tissue, Open Approach	ICD-10-PCS
MVP	PAD	041L09N	-	Bypass Left Femoral Artery to Posterior Tibial Artery with Autologous Venous Tissue, Open Approach	ICD-10-PCS
MVP	PAD	041L09P	-	Bypass Left Femoral Artery to Foot Artery with Autologous Venous Tissue, Open Approach	ICD-10-PCS
MVP	PAD	041L09Q	-	Bypass Left Femoral Artery to Lower Extremity Artery with Autologous Venous Tissue, Open Approach	ICD-10-PCS
MVP	PAD	041L09S	-	Bypass Left Femoral Artery to Lower Extremity Vein with Autologous Venous Tissue, Open Approach	ICD-10-PCS
MVP	PAD	041L0AH	-	Bypass Left Femoral Artery to Right Femoral Artery with Autologous Arterial Tissue, Open Approach	ICD-10-PCS
MVP	PAD	041L0AJ	-	Bypass Left Femoral Artery to Left Femoral Artery with Autologous Arterial Tissue, Open Approach	ICD-10-PCS
MVP	PAD	041L0AK	-	Bypass Left Femoral Artery to Bilateral Femoral Arteries with Autologous Arterial Tissue, Open Approach	ICD-10-PCS
MVP	PAD	041L0AL	-	Bypass Left Femoral Artery to Popliteal Artery with Autologous Arterial Tissue, Open Approach	ICD-10-PCS
MVP	PAD	041L0AM	-	Bypass Left Femoral Artery to Peroneal Artery with Autologous Arterial Tissue, Open Approach	ICD-10-PCS
MVP	PAD	041L0AN	-	Bypass Left Femoral Artery to Posterior Tibial Artery with Autologous Arterial Tissue, Open Approach	ICD-10-PCS
MVP	PAD	041L0AP	-	Bypass Left Femoral Artery to Foot Artery with Autologous Arterial Tissue, Open Approach	ICD-10-PCS
MVP	PAD	041L0AQ	-	Bypass Left Femoral Artery to Lower Extremity Artery with Autologous Arterial Tissue, Open Approach	ICD-10-PCS
MVP	PAD	041L0AS	-	Bypass Left Femoral Artery to Lower Extremity Vein with Autologous Arterial Tissue, Open Approach	ICD-10-PCS
MVP	PAD	041L0JH	-	Bypass Left Femoral Artery to Right Femoral Artery with Synthetic Substitute, Open Approach	ICD-10-PCS
MVP	PAD	041L0JJ	-	Bypass Left Femoral Artery to Left Femoral Artery with Synthetic Substitute, Open Approach	ICD-10-PCS
MVP	PAD	041L0JK	-	Bypass Left Femoral Artery to Bilateral Femoral Arteries with Synthetic Substitute, Open Approach	ICD-10-PCS
MVP	PAD	041L0JL	-	Bypass Left Femoral Artery to Popliteal Artery with Synthetic Substitute, Open Approach	ICD-10-PCS
MVP	PAD	041L0JM	-	Bypass Left Femoral Artery to Peroneal Artery with Synthetic Substitute, Open Approach	ICD-10-PCS
MVP	PAD	041L0JN	-	Bypass Left Femoral Artery to Posterior Tibial Artery with Synthetic Substitute, Open Approach	ICD-10-PCS
MVP	PAD	041L0JP	-	Bypass Left Femoral Artery to Foot Artery with Synthetic Substitute, Open Approach	ICD-10-PCS
MVP	PAD	041L0JQ	-	Bypass Left Femoral Artery to Lower Extremity Artery with Synthetic Substitute, Open Approach	ICD-10-PCS
MVP	PAD	041L0JS	-	Bypass Left Femoral Artery to Lower Extremity Vein with Synthetic Substitute, Open Approach	ICD-10-PCS
MVP	PAD	041L0KH	-	Bypass Left Femoral Artery to Right Femoral Artery with Nonautologous Tissue Substitute, Open Approach	ICD-10-PCS
MVP	PAD	041L0KJ	-	Bypass Left Femoral Artery to Left Femoral Artery with Nonautologous Tissue Substitute, Open Approach	ICD-10-PCS
MVP	PAD	041L0KK	-	Bypass Left Femoral Artery to Bilateral Femoral Arteries with Nonautologous Tissue Substitute, Open Approach	ICD-10-PCS
MVP	PAD	041L0KL	-	Bypass Left Femoral Artery to Popliteal Artery with Nonautologous Tissue Substitute, Open Approach	ICD-10-PCS
MVP	PAD	041L0KM	-	Bypass Left Femoral Artery to Peroneal Artery with Nonautologous Tissue Substitute, Open Approach	ICD-10-PCS
MVP	PAD	041L0KN	-	Bypass Left Femoral Artery to Posterior Tibial Artery with Nonautologous Tissue Substitute, Open Approach	ICD-10-PCS
MVP	PAD	041L0KP	-	Bypass Left Femoral Artery to Foot Artery with Nonautologous Tissue Substitute, Open Approach	ICD-10-PCS
MVP	PAD	041L0KQ	-	Bypass Left Femoral Artery to Lower Extremity Artery with Nonautologous Tissue Substitute, Open Approach	ICD-10-PCS
MVP	PAD	041L0KS	-	Bypass Left Femoral Artery to Lower Extremity Vein with Nonautologous Tissue Substitute, Open Approach	ICD-10-PCS
MVP	PAD	041L0ZH	-	Bypass Left Femoral Artery to Right Femoral Artery, Open Approach	ICD-10-PCS
MVP	PAD	041L0ZJ	-	Bypass Left Femoral Artery to Left Femoral Artery, Open Approach	ICD-10-PCS
MVP	PAD	041L0ZK	-	Bypass Left Femoral Artery to Bilateral Femoral Arteries, Open Approach	ICD-10-PCS
MVP	PAD	041L0ZL	-	Bypass Left Femoral Artery to Popliteal Artery, Open Approach	ICD-10-PCS
MVP	PAD	041L0ZM	-	Bypass Left Femoral Artery to Peroneal Artery, Open Approach	ICD-10-PCS
MVP	PAD	041L0ZN	-	Bypass Left Femoral Artery to Posterior Tibial Artery, Open Approach	ICD-10-PCS
MVP	PAD	041L0ZP	-	Bypass Left Femoral Artery to Foot Artery, Open Approach	ICD-10-PCS
MVP	PAD	041L0ZQ	-	Bypass Left Femoral Artery to Lower Extremity Artery, Open Approach	ICD-10-PCS
MVP	PAD	041L0ZS	-	Bypass Left Femoral Artery to Lower Extremity Vein, Open Approach	ICD-10-PCS
MVP	PAD	041L49H	-	Bypass Left Femoral Artery to Right Femoral Artery with Autologous Venous Tissue, Percutaneous Endoscopic Approach	ICD-10-PCS
MVP	PAD	041L49J	-	Bypass Left Femoral Artery to Left Femoral Artery with Autologous Venous Tissue, Percutaneous Endoscopic Approach	ICD-10-PCS
MVP	PAD	041L49K	-	Bypass Left Femoral Artery to Bilateral Femoral Arteries with Autologous Venous Tissue, Percutaneous Endoscopic Approach	ICD-10-PCS
MVP	PAD	041L49L	-	Bypass Left Femoral Artery to Popliteal Artery with Autologous Venous Tissue, Percutaneous Endoscopic Approach	ICD-10-PCS
MVP	PAD	041L49M	-	Bypass Left Femoral Artery to Peroneal Artery with Autologous Venous Tissue, Percutaneous Endoscopic Approach	ICD-10-PCS
MVP	PAD	041L49N	-	Bypass Left Femoral Artery to Posterior Tibial Artery with Autologous Venous Tissue, Percutaneous Endoscopic Approach	ICD-10-PCS
MVP	PAD	041L49P	-	Bypass Left Femoral Artery to Foot Artery with Autologous Venous Tissue, Percutaneous Endoscopic Approach	ICD-10-PCS
MVP	PAD	041L49Q	-	Bypass Left Femoral Artery to Lower Extremity Artery with Autologous Venous Tissue, Percutaneous Endoscopic Approach	ICD-10-PCS
MVP	PAD	041L49S	-	Bypass Left Femoral Artery to Lower Extremity Vein with Autologous Venous Tissue, Percutaneous Endoscopic Approach	ICD-10-PCS
MVP	PAD	041L4AH	-	Bypass Left Femoral Artery to Right Femoral Artery with Autologous Arterial Tissue, Percutaneous Endoscopic Approach	ICD-10-PCS
MVP	PAD	041L4AJ	-	Bypass Left Femoral Artery to Left Femoral Artery with Autologous Arterial Tissue, Percutaneous Endoscopic Approach	ICD-10-PCS
MVP	PAD	041L4AK	-	Bypass Left Femoral Artery to Bilateral Femoral Arteries with Autologous Arterial Tissue, Percutaneous Endoscopic Approach	ICD-10-PCS
MVP	PAD	041L4AL	-	Bypass Left Femoral Artery to Popliteal Artery with Autologous Arterial Tissue, Percutaneous Endoscopic Approach	ICD-10-PCS
MVP	PAD	041L4AM	-	Bypass Left Femoral Artery to Peroneal Artery with Autologous Arterial Tissue, Percutaneous Endoscopic Approach	ICD-10-PCS
MVP	PAD	041L4AN	-	Bypass Left Femoral Artery to Posterior Tibial Artery with Autologous Arterial Tissue, Percutaneous Endoscopic Approach	ICD-10-PCS
MVP	PAD	041L4AP	-	Bypass Left Femoral Artery to Foot Artery with Autologous Arterial Tissue, Percutaneous Endoscopic Approach	ICD-10-PCS
MVP	PAD	041L4AQ	-	Bypass Left Femoral Artery to Lower Extremity Artery with Autologous Arterial Tissue, Percutaneous Endoscopic Approach	ICD-10-PCS
MVP	PAD	041L4AS	-	Bypass Left Femoral Artery to Lower Extremity Vein with Autologous Arterial Tissue, Percutaneous Endoscopic Approach	ICD-10-PCS
MVP	PAD	041L4JH	-	Bypass Left Femoral Artery to Right Femoral Artery with Synthetic Substitute, Percutaneous Endoscopic Approach	ICD-10-PCS
MVP	PAD	041L4JJ	-	Bypass Left Femoral Artery to Left Femoral Artery with Synthetic Substitute, Percutaneous Endoscopic Approach	ICD-10-PCS
MVP	PAD	041L4JK	-	Bypass Left Femoral Artery to Bilateral Femoral Arteries with Synthetic Substitute, Percutaneous Endoscopic Approach	ICD-10-PCS
MVP	PAD	041L4JL	-	Bypass Left Femoral Artery to Popliteal Artery with Synthetic Substitute, Percutaneous Endoscopic Approach	ICD-10-PCS
MVP	PAD	041L4JM	-	Bypass Left Femoral Artery to Peroneal Artery with Synthetic Substitute, Percutaneous Endoscopic Approach	ICD-10-PCS
MVP	PAD	041L4JN	-	Bypass Left Femoral Artery to Posterior Tibial Artery with Synthetic Substitute, Percutaneous Endoscopic Approach	ICD-10-PCS
MVP	PAD	041L4JP	-	Bypass Left Femoral Artery to Foot Artery with Synthetic Substitute, Percutaneous Endoscopic Approach	ICD-10-PCS
MVP	PAD	041L4JQ	-	Bypass Left Femoral Artery to Lower Extremity Artery with Synthetic Substitute, Percutaneous Endoscopic Approach	ICD-10-PCS
MVP	PAD	041L4JS	-	Bypass Left Femoral Artery to Lower Extremity Vein with Synthetic Substitute, Percutaneous Endoscopic Approach	ICD-10-PCS
MVP	PAD	041L4KH	-	Bypass Left Femoral Artery to Right Femoral Artery with Nonautologous Tissue Substitute, Percutaneous Endoscopic Approach	ICD-10-PCS
MVP	PAD	041L4KJ	-	Bypass Left Femoral Artery to Left Femoral Artery with Nonautologous Tissue Substitute, Percutaneous Endoscopic Approach	ICD-10-PCS
MVP	PAD	041L4KK	-	Bypass Left Femoral Artery to Bilateral Femoral Arteries with Nonautologous Tissue Substitute, Percutaneous Endoscopic Approach	ICD-10-PCS
MVP	PAD	041L4KL	-	Bypass Left Femoral Artery to Popliteal Artery with Nonautologous Tissue Substitute, Percutaneous Endoscopic Approach	ICD-10-PCS
MVP	PAD	041L4KM	-	Bypass Left Femoral Artery to Peroneal Artery with Nonautologous Tissue Substitute, Percutaneous Endoscopic Approach	ICD-10-PCS
MVP	PAD	041L4KN	-	Bypass Left Femoral Artery to Posterior Tibial Artery with Nonautologous Tissue Substitute, Percutaneous Endoscopic Approach	ICD-10-PCS
MVP	PAD	041L4KP	-	Bypass Left Femoral Artery to Foot Artery with Nonautologous Tissue Substitute, Percutaneous Endoscopic Approach	ICD-10-PCS
MVP	PAD	041L4KQ	-	Bypass Left Femoral Artery to Lower Extremity Artery with Nonautologous Tissue Substitute, Percutaneous Endoscopic Approach	ICD-10-PCS
MVP	PAD	041L4KS	-	Bypass Left Femoral Artery to Lower Extremity Vein with Nonautologous Tissue Substitute, Percutaneous Endoscopic Approach	ICD-10-PCS
MVP	PAD	041L4ZH	-	Bypass Left Femoral Artery to Right Femoral Artery, Percutaneous Endoscopic Approach	ICD-10-PCS
MVP	PAD	041L4ZJ	-	Bypass Left Femoral Artery to Left Femoral Artery, Percutaneous Endoscopic Approach	ICD-10-PCS
MVP	PAD	041L4ZK	-	Bypass Left Femoral Artery to Bilateral Femoral Arteries, Percutaneous Endoscopic Approach	ICD-10-PCS
MVP	PAD	041L4ZL	-	Bypass Left Femoral Artery to Popliteal Artery, Percutaneous Endoscopic Approach	ICD-10-PCS
MVP	PAD	041L4ZM	-	Bypass Left Femoral Artery to Peroneal Artery, Percutaneous Endoscopic Approach	ICD-10-PCS
MVP	PAD	041L4ZN	-	Bypass Left Femoral Artery to Posterior Tibial Artery, Percutaneous Endoscopic Approach	ICD-10-PCS
MVP	PAD	041L4ZP	-	Bypass Left Femoral Artery to Foot Artery, Percutaneous Endoscopic Approach	ICD-10-PCS
MVP	PAD	041L4ZQ	-	Bypass Left Femoral Artery to Lower Extremity Artery, Percutaneous Endoscopic Approach	ICD-10-PCS
MVP	PAD	041L4ZS	-	Bypass Left Femoral Artery to Lower Extremity Vein, Percutaneous Endoscopic Approach	ICD-10-PCS
MVP	PAD	041M09L	-	Bypass Right Popliteal Artery to Popliteal Artery with Autologous Venous Tissue, Open Approach	ICD-10-PCS
MVP	PAD	041M09M	-	Bypass Right Popliteal Artery to Peroneal Artery with Autologous Venous Tissue, Open Approach	ICD-10-PCS
MVP	PAD	041M09P	-	Bypass Right Popliteal Artery to Foot Artery with Autologous Venous Tissue, Open Approach	ICD-10-PCS
MVP	PAD	041M09Q	-	Bypass Right Popliteal Artery to Lower Extremity Artery with Autologous Venous Tissue, Open Approach	ICD-10-PCS
MVP	PAD	041M09S	-	Bypass Right Popliteal Artery to Lower Extremity Vein with Autologous Venous Tissue, Open Approach	ICD-10-PCS
MVP	PAD	041M0AL	-	Bypass Right Popliteal Artery to Popliteal Artery with Autologous Arterial Tissue, Open Approach	ICD-10-PCS
MVP	PAD	041M0AM	-	Bypass Right Popliteal Artery to Peroneal Artery with Autologous Arterial Tissue, Open Approach	ICD-10-PCS
MVP	PAD	041M0AP	-	Bypass Right Popliteal Artery to Foot Artery with Autologous Arterial Tissue, Open Approach	ICD-10-PCS
MVP	PAD	041M0AQ	-	Bypass Right Popliteal Artery to Lower Extremity Artery with Autologous Arterial Tissue, Open Approach	ICD-10-PCS
MVP	PAD	041M0AS	-	Bypass Right Popliteal Artery to Lower Extremity Vein with Autologous Arterial Tissue, Open Approach	ICD-10-PCS
MVP	PAD	041M0JL	-	Bypass Right Popliteal Artery to Popliteal Artery with Synthetic Substitute, Open Approach	ICD-10-PCS
MVP	PAD	041M0JM	-	Bypass Right Popliteal Artery to Peroneal Artery with Synthetic Substitute, Open Approach	ICD-10-PCS
MVP	PAD	041M0JP	-	Bypass Right Popliteal Artery to Foot Artery with Synthetic Substitute, Open Approach	ICD-10-PCS
MVP	PAD	041M0JQ	-	Bypass Right Popliteal Artery to Lower Extremity Artery with Synthetic Substitute, Open Approach	ICD-10-PCS
MVP	PAD	041M0JS	-	Bypass Right Popliteal Artery to Lower Extremity Vein with Synthetic Substitute, Open Approach	ICD-10-PCS
MVP	PAD	041M0KL	-	Bypass Right Popliteal Artery to Popliteal Artery with Nonautologous Tissue Substitute, Open Approach	ICD-10-PCS
MVP	PAD	041M0KM	-	Bypass Right Popliteal Artery to Peroneal Artery with Nonautologous Tissue Substitute, Open Approach	ICD-10-PCS
MVP	PAD	041M0KP	-	Bypass Right Popliteal Artery to Foot Artery with Nonautologous Tissue Substitute, Open Approach	ICD-10-PCS
MVP	PAD	041M0KQ	-	Bypass Right Popliteal Artery to Lower Extremity Artery with Nonautologous Tissue Substitute, Open Approach	ICD-10-PCS
MVP	PAD	041M0KS	-	Bypass Right Popliteal Artery to Lower Extremity Vein with Nonautologous Tissue Substitute, Open Approach	ICD-10-PCS
MVP	PAD	041M0ZL	-	Bypass Right Popliteal Artery to Popliteal Artery, Open Approach	ICD-10-PCS
MVP	PAD	041M0ZM	-	Bypass Right Popliteal Artery to Peroneal Artery, Open Approach	ICD-10-PCS
MVP	PAD	041M0ZP	-	Bypass Right Popliteal Artery to Foot Artery, Open Approach	ICD-10-PCS
MVP	PAD	041M0ZQ	-	Bypass Right Popliteal Artery to Lower Extremity Artery, Open Approach	ICD-10-PCS
MVP	PAD	041M0ZS	-	Bypass Right Popliteal Artery to Lower Extremity Vein, Open Approach	ICD-10-PCS
MVP	PAD	041M49L	-	Bypass Right Popliteal Artery to Popliteal Artery with Autologous Venous Tissue, Percutaneous Endoscopic Approach	ICD-10-PCS
MVP	PAD	041M49M	-	Bypass Right Popliteal Artery to Peroneal Artery with Autologous Venous Tissue, Percutaneous Endoscopic Approach	ICD-10-PCS
MVP	PAD	041M49P	-	Bypass Right Popliteal Artery to Foot Artery with Autologous Venous Tissue, Percutaneous Endoscopic Approach	ICD-10-PCS
MVP	PAD	041M49Q	-	Bypass Right Popliteal Artery to Lower Extremity Artery with Autologous Venous Tissue, Percutaneous Endoscopic Approach	ICD-10-PCS
MVP	PAD	041M49S	-	Bypass Right Popliteal Artery to Lower Extremity Vein with Autologous Venous Tissue, Percutaneous Endoscopic Approach	ICD-10-PCS
MVP	PAD	041M4AL	-	Bypass Right Popliteal Artery to Popliteal Artery with Autologous Arterial Tissue, Percutaneous Endoscopic Approach	ICD-10-PCS
MVP	PAD	041M4AM	-	Bypass Right Popliteal Artery to Peroneal Artery with Autologous Arterial Tissue, Percutaneous Endoscopic Approach	ICD-10-PCS
MVP	PAD	041M4AP	-	Bypass Right Popliteal Artery to Foot Artery with Autologous Arterial Tissue, Percutaneous Endoscopic Approach	ICD-10-PCS
MVP	PAD	041M4AQ	-	Bypass Right Popliteal Artery to Lower Extremity Artery with Autologous Arterial Tissue, Percutaneous Endoscopic Approach	ICD-10-PCS
MVP	PAD	041M4AS	-	Bypass Right Popliteal Artery to Lower Extremity Vein with Autologous Arterial Tissue, Percutaneous Endoscopic Approach	ICD-10-PCS
MVP	PAD	041M4JL	-	Bypass Right Popliteal Artery to Popliteal Artery with Synthetic Substitute, Percutaneous Endoscopic Approach	ICD-10-PCS
MVP	PAD	041M4JM	-	Bypass Right Popliteal Artery to Peroneal Artery with Synthetic Substitute, Percutaneous Endoscopic Approach	ICD-10-PCS
MVP	PAD	041M4JP	-	Bypass Right Popliteal Artery to Foot Artery with Synthetic Substitute, Percutaneous Endoscopic Approach	ICD-10-PCS
MVP	PAD	041M4JQ	-	Bypass Right Popliteal Artery to Lower Extremity Artery with Synthetic Substitute, Percutaneous Endoscopic Approach	ICD-10-PCS
MVP	PAD	041M4JS	-	Bypass Right Popliteal Artery to Lower Extremity Vein with Synthetic Substitute, Percutaneous Endoscopic Approach	ICD-10-PCS
MVP	PAD	041M4KL	-	Bypass Right Popliteal Artery to Popliteal Artery with Nonautologous Tissue Substitute, Percutaneous Endoscopic Approach	ICD-10-PCS
MVP	PAD	041M4KM	-	Bypass Right Popliteal Artery to Peroneal Artery with Nonautologous Tissue Substitute, Percutaneous Endoscopic Approach	ICD-10-PCS
MVP	PAD	041M4KP	-	Bypass Right Popliteal Artery to Foot Artery with Nonautologous Tissue Substitute, Percutaneous Endoscopic Approach	ICD-10-PCS
MVP	PAD	041M4KQ	-	Bypass Right Popliteal Artery to Lower Extremity Artery with Nonautologous Tissue Substitute, Percutaneous Endoscopic Approach	ICD-10-PCS
MVP	PAD	041M4KS	-	Bypass Right Popliteal Artery to Lower Extremity Vein with Nonautologous Tissue Substitute, Percutaneous Endoscopic Approach	ICD-10-PCS
MVP	PAD	041M4ZL	-	Bypass Right Popliteal Artery to Popliteal Artery, Percutaneous Endoscopic Approach	ICD-10-PCS
MVP	PAD	041M4ZM	-	Bypass Right Popliteal Artery to Peroneal Artery, Percutaneous Endoscopic Approach	ICD-10-PCS
MVP	PAD	041M4ZP	-	Bypass Right Popliteal Artery to Foot Artery, Percutaneous Endoscopic Approach	ICD-10-PCS
MVP	PAD	041M4ZQ	-	Bypass Right Popliteal Artery to Lower Extremity Artery, Percutaneous Endoscopic Approach	ICD-10-PCS
MVP	PAD	041M4ZS	-	Bypass Right Popliteal Artery to Lower Extremity Vein, Percutaneous Endoscopic Approach	ICD-10-PCS
MVP	PAD	041N09L	-	Bypass Left Popliteal Artery to Popliteal Artery with Autologous Venous Tissue, Open Approach	ICD-10-PCS
MVP	PAD	041N09M	-	Bypass Left Popliteal Artery to Peroneal Artery with Autologous Venous Tissue, Open Approach	ICD-10-PCS
MVP	PAD	041N09P	-	Bypass Left Popliteal Artery to Foot Artery with Autologous Venous Tissue, Open Approach	ICD-10-PCS
MVP	PAD	041N09Q	-	Bypass Left Popliteal Artery to Lower Extremity Artery with Autologous Venous Tissue, Open Approach	ICD-10-PCS
MVP	PAD	041N09S	-	Bypass Left Popliteal Artery to Lower Extremity Vein with Autologous Venous Tissue, Open Approach	ICD-10-PCS
MVP	PAD	041N0AL	-	Bypass Left Popliteal Artery to Popliteal Artery with Autologous Arterial Tissue, Open Approach	ICD-10-PCS
MVP	PAD	041N0AM	-	Bypass Left Popliteal Artery to Peroneal Artery with Autologous Arterial Tissue, Open Approach	ICD-10-PCS
MVP	PAD	041N0AP	-	Bypass Left Popliteal Artery to Foot Artery with Autologous Arterial Tissue, Open Approach	ICD-10-PCS
MVP	PAD	041N0AQ	-	Bypass Left Popliteal Artery to Lower Extremity Artery with Autologous Arterial Tissue, Open Approach	ICD-10-PCS
MVP	PAD	041N0AS	-	Bypass Left Popliteal Artery to Lower Extremity Vein with Autologous Arterial Tissue, Open Approach	ICD-10-PCS
MVP	PAD	041N0JL	-	Bypass Left Popliteal Artery to Popliteal Artery with Synthetic Substitute, Open Approach	ICD-10-PCS
MVP	PAD	041N0JM	-	Bypass Left Popliteal Artery to Peroneal Artery with Synthetic Substitute, Open Approach	ICD-10-PCS
MVP	PAD	041N0JP	-	Bypass Left Popliteal Artery to Foot Artery with Synthetic Substitute, Open Approach	ICD-10-PCS
MVP	PAD	041N0JQ	-	Bypass Left Popliteal Artery to Lower Extremity Artery with Synthetic Substitute, Open Approach	ICD-10-PCS
MVP	PAD	041N0JS	-	Bypass Left Popliteal Artery to Lower Extremity Vein with Synthetic Substitute, Open Approach	ICD-10-PCS
MVP	PAD	041N0KL	-	Bypass Left Popliteal Artery to Popliteal Artery with Nonautologous Tissue Substitute, Open Approach	ICD-10-PCS
MVP	PAD	041N0KM	-	Bypass Left Popliteal Artery to Peroneal Artery with Nonautologous Tissue Substitute, Open Approach	ICD-10-PCS
MVP	PAD	041N0KP	-	Bypass Left Popliteal Artery to Foot Artery with Nonautologous Tissue Substitute, Open Approach	ICD-10-PCS
MVP	PAD	041N0KQ	-	Bypass Left Popliteal Artery to Lower Extremity Artery with Nonautologous Tissue Substitute, Open Approach	ICD-10-PCS
MVP	PAD	041N0KS	-	Bypass Left Popliteal Artery to Lower Extremity Vein with Nonautologous Tissue Substitute, Open Approach	ICD-10-PCS
MVP	PAD	041N0ZL	-	Bypass Left Popliteal Artery to Popliteal Artery, Open Approach	ICD-10-PCS
MVP	PAD	041N0ZM	-	Bypass Left Popliteal Artery to Peroneal Artery, Open Approach	ICD-10-PCS
MVP	PAD	041N0ZP	-	Bypass Left Popliteal Artery to Foot Artery, Open Approach	ICD-10-PCS
MVP	PAD	041N0ZQ	-	Bypass Left Popliteal Artery to Lower Extremity Artery, Open Approach	ICD-10-PCS
MVP	PAD	041N0ZS	-	Bypass Left Popliteal Artery to Lower Extremity Vein, Open Approach	ICD-10-PCS
MVP	PAD	041N49L	-	Bypass Left Popliteal Artery to Popliteal Artery with Autologous Venous Tissue, Percutaneous Endoscopic Approach	ICD-10-PCS
MVP	PAD	041N49M	-	Bypass Left Popliteal Artery to Peroneal Artery with Autologous Venous Tissue, Percutaneous Endoscopic Approach	ICD-10-PCS
MVP	PAD	041N49P	-	Bypass Left Popliteal Artery to Foot Artery with Autologous Venous Tissue, Percutaneous Endoscopic Approach	ICD-10-PCS
MVP	PAD	041N49Q	-	Bypass Left Popliteal Artery to Lower Extremity Artery with Autologous Venous Tissue, Percutaneous Endoscopic Approach	ICD-10-PCS
MVP	PAD	041N49S	-	Bypass Left Popliteal Artery to Lower Extremity Vein with Autologous Venous Tissue, Percutaneous Endoscopic Approach	ICD-10-PCS
MVP	PAD	041N4AL	-	Bypass Left Popliteal Artery to Popliteal Artery with Autologous Arterial Tissue, Percutaneous Endoscopic Approach	ICD-10-PCS
MVP	PAD	041N4AM	-	Bypass Left Popliteal Artery to Peroneal Artery with Autologous Arterial Tissue, Percutaneous Endoscopic Approach	ICD-10-PCS
MVP	PAD	041N4AP	-	Bypass Left Popliteal Artery to Foot Artery with Autologous Arterial Tissue, Percutaneous Endoscopic Approach	ICD-10-PCS
MVP	PAD	041N4AQ	-	Bypass Left Popliteal Artery to Lower Extremity Artery with Autologous Arterial Tissue, Percutaneous Endoscopic Approach	ICD-10-PCS
MVP	PAD	041N4AS	-	Bypass Left Popliteal Artery to Lower Extremity Vein with Autologous Arterial Tissue, Percutaneous Endoscopic Approach	ICD-10-PCS
MVP	PAD	041N4JL	-	Bypass Left Popliteal Artery to Popliteal Artery with Synthetic Substitute, Percutaneous Endoscopic Approach	ICD-10-PCS
MVP	PAD	041N4JM	-	Bypass Left Popliteal Artery to Peroneal Artery with Synthetic Substitute, Percutaneous Endoscopic Approach	ICD-10-PCS
MVP	PAD	041N4JP	-	Bypass Left Popliteal Artery to Foot Artery with Synthetic Substitute, Percutaneous Endoscopic Approach	ICD-10-PCS
MVP	PAD	041N4JQ	-	Bypass Left Popliteal Artery to Lower Extremity Artery with Synthetic Substitute, Percutaneous Endoscopic Approach	ICD-10-PCS
MVP	PAD	041N4JS	-	Bypass Left Popliteal Artery to Lower Extremity Vein with Synthetic Substitute, Percutaneous Endoscopic Approach	ICD-10-PCS
MVP	PAD	041N4KL	-	Bypass Left Popliteal Artery to Popliteal Artery with Nonautologous Tissue Substitute, Percutaneous Endoscopic Approach	ICD-10-PCS
MVP	PAD	041N4KM	-	Bypass Left Popliteal Artery to Peroneal Artery with Nonautologous Tissue Substitute, Percutaneous Endoscopic Approach	ICD-10-PCS
MVP	PAD	041N4KP	-	Bypass Left Popliteal Artery to Foot Artery with Nonautologous Tissue Substitute, Percutaneous Endoscopic Approach	ICD-10-PCS
MVP	PAD	041N4KQ	-	Bypass Left Popliteal Artery to Lower Extremity Artery with Nonautologous Tissue Substitute, Percutaneous Endoscopic Approach	ICD-10-PCS
MVP	PAD	041N4KS	-	Bypass Left Popliteal Artery to Lower Extremity Vein with Nonautologous Tissue Substitute, Percutaneous Endoscopic Approach	ICD-10-PCS
MVP	PAD	041N4ZL	-	Bypass Left Popliteal Artery to Popliteal Artery, Percutaneous Endoscopic Approach	ICD-10-PCS
MVP	PAD	041N4ZM	-	Bypass Left Popliteal Artery to Peroneal Artery, Percutaneous Endoscopic Approach	ICD-10-PCS
MVP	PAD	041N4ZP	-	Bypass Left Popliteal Artery to Foot Artery, Percutaneous Endoscopic Approach	ICD-10-PCS
MVP	PAD	041N4ZQ	-	Bypass Left Popliteal Artery to Lower Extremity Artery, Percutaneous Endoscopic Approach	ICD-10-PCS
MVP	PAD	041N4ZS	-	Bypass Left Popliteal Artery to Lower Extremity Vein, Percutaneous Endoscopic Approach	ICD-10-PCS
MVP	PAD	0470***	-	Dilation of Aotra	ICD-10-PCS
MVP	PAD	047C***	-	Dilation of Common Iliac Artery, Right	ICD-10-PCS
MVP	PAD	047D***	-	Dilation of Common Iliac Artery, Left	ICD-10-PCS
MVP	PAD	047E***	-	Dilation of Internal Iliac Artery, Right	ICD-10-PCS
MVP	PAD	047F***	-	Dilation of Internal Iliac Artery, Left	ICD-10-PCS
MVP	PAD	047H***	-	Dilation of External Iliac Artery, Right	ICD-10-PCS
MVP	PAD	047J***	-	Dilation of External Iliac Artery, Left	ICD-10-PCS
MVP	PAD	047K***	-	Dilation of Femoral Artery, Right	ICD-10-PCS
MVP	PAD	047L***	-	Dilation of Femoral Artery, Left	ICD-10-PCS
MVP	PAD	047M***	-	Dilation of Popliteal Artery, Right	ICD-10-PCS
MVP	PAD	047N***	-	Dilation of Popliteal Artery, Left	ICD-10-PCS
MVP	PAD	047P***	-	Dilation of Anterior Tibial Artery, Right	ICD-10-PCS
MVP	PAD	047Q***	-	Dilation of Anterior Tibial Artery, Left	ICD-10-PCS
MVP	PAD	047R***	-	Dilation of Posterior Tibial Artery, Right	ICD-10-PCS
MVP	PAD	047S***	-	Dilation of Posterior Tibial Artery, Left	ICD-10-PCS
MVP	PAD	047T***	-	Dilation of Perneal Artery, Right	ICD-10-PCS
MVP	PAD	047U***	-	Dilation of Peroneal Artery, Left	ICD-10-PCS
MVP	PAD	047V***	-	Dilation of Foot Artery, Right	ICD-10-PCS
MVP	PAD	047W***	-	Dilation of Foot Artery, Left	ICD-10-PCS
MVP	PAD	047Y***	-	Dilation of Lower Artery	ICD-10-PCS
MVP	PAD	04C0***	-	Extirpation of Aotra	ICD-10-PCS
MVP	PAD	04CC***	-	Extirpation of Common Iliac Artery, Right	ICD-10-PCS
MVP	PAD	04CD***	-	Extirpation of Common Iliac Artery, Left	ICD-10-PCS
MVP	PAD	04CE***	-	Extirpation of Internal Iliac Artery, Right	ICD-10-PCS
MVP	PAD	04CF***	-	Extirpation of Internal Iliac Artery, Left	ICD-10-PCS
MVP	PAD	04CH***	-	Extirpation of External Iliac Artery, Right	ICD-10-PCS
MVP	PAD	04CJ***	-	Extirpation of External Iliac Artery, Left	ICD-10-PCS
MVP	PAD	04CK***	-	Extirpation of Femoral Artery, Right	ICD-10-PCS
MVP	PAD	04CL***	-	Extirpation of Femoral Artery, Left	ICD-10-PCS
MVP	PAD	04CM***	-	Extirpation of Popliteal Artery, Right	ICD-10-PCS
MVP	PAD	04CN***	-	Extirpation of Popliteal Artery, Left	ICD-10-PCS
MVP	PAD	04CP***	-	Extirpation of Anterior Tibial Artery, Right	ICD-10-PCS
MVP	PAD	04CQ***	-	Extirpation of Anterior Tibial Artery, Left	ICD-10-PCS
MVP	PAD	04CR***	-	Extirpation of Posterior Tibial Artery, Right	ICD-10-PCS
MVP	PAD	04CS***	-	Extirpation of Posterior Tibial Artery, Left	ICD-10-PCS
MVP	PAD	04CT***	-	Extirpation of Perneal Artery, Right	ICD-10-PCS
MVP	PAD	04CU***	-	Extirpation of Peroneal Artery, Left	ICD-10-PCS
MVP	PAD	04CV***	-	Extirpation of Foot Artery, Right	ICD-10-PCS
MVP	PAD	04CW***	-	Extirpation of Foot Artery, Left	ICD-10-PCS
MVP	PAD	04CY***	-	Extirpation of Lower Artery	ICD-10-PCS
MVP	PAD	0Y62***	-	Detachment at Right Hindquarter, Open Approach	ICD-10-PCS
MVP	PAD	0Y63***	-	Detachment at Left Hindquarter, Open Approach	ICD-10-PCS
MVP	PAD	0Y64***	-	Detachment at Bilateral Hindquarters, Open Approach	ICD-10-PCS
MVP	PAD	0Y67***	-	Detachment at Right Femoral Region, Open Approach	ICD-10-PCS
MVP	PAD	0Y68***	-	Detachment at Left Femoral Region, Open Approach	ICD-10-PCS
MVP	PAD	0Y6C***	-	Detachment at Right Upper Leg Open Approach	ICD-10-PCS
MVP	PAD	0Y6D***	-	Detachment at Left Upper Leg, Open Approach	ICD-10-PCS
MVP	PAD	0Y6F***	-	Detachment at Right Knee Region, Open Approach	ICD-10-PCS
MVP	PAD	0Y6G***	-	Detachment at Left Knee Region, Open Approach	ICD-10-PCS
MVP	PAD	0Y6H***	-	Detachment at Right Lower Leg, Open Approach	ICD-10-PCS
MVP	PAD	0Y6J***	-	Detachment at Left Lower Leg, Open Approach	ICD-10-PCS
MVP	PAD	0Y6M***	-	Detachment at Right Foot, Open Approach	ICD-10-PCS
MVP	PAD	0Y6N***	-	Detachment at Left Foot, Open Approach	ICD-10-PCS
MVP	PAD	440	-	Atherosclerosis of the aorta	ICD-9-CM
MVP	PAD	440.2	-	Atherosclerosis of the native arteries of the extremities, unspecified	ICD-9-CM
MVP	PAD	440.21	-	Atherosclerosis of the native arteries of the extremities, with intermittent claudication	ICD-9-CM
MVP	PAD	440.22	-	Atherosclerosis of the native arteries of the extremities, with rest pain	ICD-9-CM
MVP	PAD	440.23	-	Atherosclerosis of native arteries of the extremities with ulceration	ICD-9-CM
MVP	PAD	440.24	-	Atherosclerosis of the native arteries of the extremities, with gangrene	ICD-9-CM
MVP	PAD	440.29	-	Atherosclerosis of the native arteries of the extremities, other	ICD-9-CM
MVP	PAD	440.3	-	Atherosclerosis of bypass graft of the extremities, unspecified	ICD-9-CM
MVP	PAD	440.31	-	Atherosclerosis of bypass graft of the extremities, autogenous vein	ICD-9-CM
MVP	PAD	440.32	-	Atherosclerosis of bypass graft of the extremities, non-autogenous vein	ICD-9-CM
MVP	PAD	440.4	-	Chronic total occlusion of the artery of the exttremitites	ICD-9-CM
MVP	PAD	440.8	-	Atherosclerosis of other specified arteries	ICD-9-CM
MVP	PAD	443.9	-	Peripheral vascular disease, unspecified	ICD-9-CM
MVP	PAD	38.14	-	Endarterectomy, Aorta	ICD-9-PR
MVP	PAD	38.18	-	Endarterectomy, Lower limb arteries	ICD-9-PR
MVP	PAD	39.25	-	Aorto-iliac-femoral bypass	ICD-9-PR
MVP	PAD	39.29	-	Peripheral vascular bypass	ICD-9-PR
MVP	PAD	39.5	-	Angioplasty or atherectomy of non-coronary vessels	ICD-9-PR
MVP	PAD	39.9	-	Insertion of non-drug-eluting peripheral vessel stents	ICD-9-PR
MVP	PAD	84.1	-	Amputation of the lower limb, not otherwise specified	ICD-9-PR
MVP	PAD	84.12	-	Amputaiton through foot	ICD-9-PR
MVP	PAD	84.13	-	Disarticulation of ankle	ICD-9-PR
MVP	PAD	84.14	-	Amputation through ankle	ICD-9-PR
MVP	PAD	84.15	-	Other ampuytation below knee	ICD-9-PR
MVP	PAD	84.16	-	Disarticulation of knee	ICD-9-PR
MVP	PAD	84.17	-	Amputation above knee	ICD-9-PR
MVP	PAD	84.18	-	Disarticulation of hip	ICD-9-PR
MVP	PAD	84.19	-	Abdominopelvic amputation	ICD-9-PR
MVP	PAD	84.3	-	Revision of amputation stump	ICD-9-PR
UKBB	VTE	106810931094	20002	-	ICD-10
UKBB	VTE	I26,I26.0,I26.9,I80.1,I80.2,I82.2	41202	-	ICD-10
UKBB	VTE	I26,I26.0,I26.9,I80.1,I80.2,I82.2	41204	-	ICD-10
UKBB	VTE	I26,I26.0,I26.9,I80.1,I80.2,I82.2	40001	-	ICD-10
UKBB	VTE	I26,I26.0,I26.9,I80.1,I80.2,I82.2	40002	-	ICD-10
UKBB	VTE	L79.1,L90.2	41200	-	ICD-10
UKBB	VTE	L79.1,L90.2	41210	-	ICD-10
UKBB	VTE	41514511	41203	-	ICD-10
UKBB	VTE	41514511	41205	-	ICD-10
UKBB	VTE	5,7	6152	-	ICD-10
UKBB	VTE	I80.0,I80.3,I80.8,I80.9,I81,I82.0,D68,D68.0,D68.1,D68.2,D68.3,D68.4,D68.5,D68.6,D68.8,D68.9	41202	-	ICD-10
UKBB	VTE	I80.0,I80.3,I80.8,I80.9,I81,I82.0,D68,D68.0,D68.1,D68.2,D68.3,D68.4,D68.5,D68.6,D68.8,D68.9	41204	-	ICD-10
UKBB	VTE	I80.0,I80.3,I80.8,I80.9,I81,I82.0,D68,D68.0,D68.1,D68.2,D68.3,D68.4,D68.5,D68.6,D68.8,D68.9	40001	-	ICD-10
UKBB	VTE	I80.0,I80.3,I80.8,I80.9,I81,I82.0,D68,D68.0,D68.1,D68.2,D68.3,D68.4,D68.5,D68.6,D68.8,D68.9	40002	-	ICD-10
UKBB	PAD	106710871088	20002	-	ICD-10
UKBB	PAD	110211081440	20004	-	ICD-10
UKBB	PAD	I70.0,I70.00,I70.01,I70.2,I70.20,I70.21,I70.8,I70.80,I70.9,I70.90,I73.8,I73.9	41202	-	ICD-10
UKBB	PAD	I70.0,I70.00,I70.01,I70.2,I70.20,I70.21,I70.8,I70.80,I70.9,I70.90,I73.8,I73.9	41204	-	ICD-10
UKBB	PAD	I70.0,I70.00,I70.01,I70.2,I70.20,I70.21,I70.8,I70.80,I70.9,I70.90,I73.8,I73.9	40001	-	ICD-10
UKBB	PAD	I70.0,I70.00,I70.01,I70.2,I70.20,I70.21,I70.8,I70.80,I70.9,I70.90,I73.8,I73.9	40002	-	ICD-10
UKBB	PAD	4400440244384430	41203	-	ICD-10
UKBB	PAD	4400440244384430	41205	-	ICD-10
UKBB	PAD	X09.3,X09.4,X09.5,L21.6,L51.3,L51.6,L51.8,L52.1,L52.2,L54.1,L54.4,L54.8,L59.1,L59.2,L59.3,L59.4,L59.5,L59.6,L59.7,L59.8,L60.1,L60.2,L63.1,L63.5,L63.9,L66.7	41200	-	ICD-10
UKBB	PAD	X09.3,X09.4,X09.5,L21.6,L51.3,L51.6,L51.8,L52.1,L52.2,L54.1,L54.4,L54.8,L59.1,L59.2,L59.3,L59.4,L59.5,L59.6,L59.7,L59.8,L60.1,L60.2,L63.1,L63.5,L63.9,L66.7	41210	-	ICD-10
UKBB	CAD	1075	20002	-	ICD-10
UKBB	CAD	107010951523	20004	-	ICD-10
UKBB	CAD	1	6150	-	ICD-10
UKBB	CAD	I21,I21.0,I21.1,I21.2,I21.3,I21.4,I21.9,I22,I22.0,I22.1	41202	-	ICD-10
UKBB	CAD	I22.8,I22.9,I23,I23.0,I23.1,I23.2,I23.3,I23.4,I23.5,I23.6	41202	-	ICD-10
UKBB	CAD	I23.8,I24,I24.0,I24.1,I24.8,I24.9,I25.2	41202	-	ICD-10
UKBB	CAD	I21,I21.0,I21.1,I21.2,I21.3,I21.4,I21.9,I22,I22.0,I22.1	41204	-	ICD-10
UKBB	CAD	I22.8,I22.9,I23,I23.0,I23.1,I23.2,I23.3,I23.4,I23.5,I23.6	41204	-	ICD-10
UKBB	CAD	I23.8,I24,I24.0,I24.1,I24.8,I24.9,I25.2	41204	-	ICD-10
UKBB	CAD	I21,I21.0,I21.1,I21.2,I21.3,I21.4,I21.9,I22,I22.0,I22.1	40001	-	ICD-10
UKBB	CAD	I22.8,I22.9,I23,I23.0,I23.1,I23.2,I23.3,I23.4,I23.5,I23.6	40001	-	ICD-10
UKBB	CAD	I23.8,I24,I24.0,I24.1,I24.8,I24.9,I25.2	40001	-	ICD-10
UKBB	CAD	I21,I21.0,I21.1,I21.2,I21.3,I21.4,I21.9,I22,I22.0,I22.1	40002	-	ICD-10
UKBB	CAD	I22.8,I22.9,I23,I23.0,I23.1,I23.2,I23.3,I23.4,I23.5,I23.6	40002	-	ICD-10
UKBB	CAD	I23.8,I24,I24.0,I24.1,I24.8,I24.9,I25.2	40002	-	ICD-10
UKBB	CAD	K40,K40.1,K40.2,K40.3,K40.4,K40.8,K40.9,K41,K41.1,K41.2	41200	-	ICD-10
UKBB	CAD	K41.3,K41.4,K41.8,K41.9,K42,K42.1,K42.2,K42.3,K42.4,K42.8	41200	-	ICD-10
UKBB	CAD	K42.9,K43,K43.1,K43.2,K43.3,K43.4,K43.8,K43.9,K44,K44.1	41200	-	ICD-10
UKBB	CAD	K44.2,K44.8,K44.9,K45.1,K45.2,K45.3,K45.4,K45.5,K45.6,K45.8	41200	-	ICD-10
UKBB	CAD	K45.9,K46,K46.1,K46.2,K46.3,K46.4,K46.5,K46.8,K46.9,K49.1	41200	-	ICD-10
UKBB	CAD	K49.2,K49.3,K49.4,K49.8,K49.9,K50.1,K50.2,K50.4,K75.1,K75.2	41200	-	ICD-10
UKBB	CAD	K75.3,K75.4,K75.8,K75.9	41200	-	ICD-10
UKBB	CAD	K40,K40.1,K40.2,K40.3,K40.4,K40.8,K40.9,K41,K41.1,K41.2	41210	-	ICD-10
UKBB	CAD	K41.3,K41.4,K41.8,K41.9,K42,K42.1,K42.2,K42.3,K42.4,K42.8	41210	-	ICD-10
UKBB	CAD	K42.9,K43,K43.1,K43.2,K43.3,K43.4,K43.8,K43.9,K44,K44.1	41210	-	ICD-10
UKBB	CAD	K44.2,K44.8,K44.9,K45.1,K45.2,K45.3,K45.4,K45.5,K45.6,K45.8	41210	-	ICD-10
UKBB	CAD	K45.9,K46,K46.1,K46.2,K46.3,K46.4,K46.5,K46.8,K46.9,K49.1	41210	-	ICD-10
UKBB	CAD	K49.2,K49.3,K49.4,K49.8,K49.9,K50.1,K50.2,K50.4,K75.1,K75.2	41210	-	ICD-10
UKBB	CAD	K75.3,K75.4,K75.8,K75.9	41210	-	ICD-10
UKBB	CAD	4.10411e+20	41203	-	ICD-10
UKBB	CAD	4.10411e+20	41205	-	ICD-10

### Sheet: ST2
id	trait	ncase	group_name	year	author	consortium	sex	pmid	population	unit	sample_size	build	ncontrol	category	subcategory	ontology	note	mr	nsnp	priority	sd	nsnp_mrs	rsq	f_statistic	snps
met-d-Acetate	Acetate		public	2020	Borges CM	NA	Males and Females		European	NA	115046	HG19/GRCh37		Continuous	NA	NA	NA	1	12321875	0		9	0.00482999	62.0355	rs1260326,rs4988235,rs28601761,rs12005199,rs3184504,rs139097404,rs7272751,rs8123210,rs6138465
met-d-Acetoacetate	Acetoacetate		public	2020	Borges CM	NA	Males and Females		European	NA	115075	HG19/GRCh37		Continuous	NA	NA	NA	1	12321875	0		7	0.00412128	68.0265	rs910502,rs11745373,rs150515955,rs4240624,rs2255400,rs964184,rs144305620
met-d-Acetone	Acetone		public	2020	Borges CM	NA	Males and Females		European	NA	115075	HG19/GRCh37		Continuous	NA	NA	NA	1	12321875	0		12	0.006315	60.9362	rs1984769,rs2582783,rs11745373,rs117651719,rs2954029,rs751945,rs117810762,rs11216157,rs11061153,rs9590637,rs117643180,rs2238691
met-d-Ala	Alanine		public	2020	Borges CM	NA	Males and Females		European	NA	115074	HG19/GRCh37		Continuous	NA	NA	NA	1	12321875	0		36	0.0225268	73.6428	rs2808454,rs79687284,rs2160387,rs6752053,rs1047891,rs1260326,rs11715633,rs7624902,rs4693210,rs138373837,rs6931514,rs144262262,rs2385127,rs11558471,rs13277542,rs56335308,rs12379111,rs4237150,rs2168101,rs7925445,rs74093304,rs2933243,rs7978353,rs11183581,rs4554975,rs4766214,rs5023078,rs58116791,rs4903264,rs339969,rs8056893,rs34495668,rs8061221,rs7503139,rs73201506,rs807672
met-d-Albumin	Albumin		public	2020	Borges CM	NA	Males and Females		European	NA	115060	HG19/GRCh37		Continuous	NA	NA	NA	1	12321875	0		29	0.0232676	94.4906	rs11589479,rs34754216,rs3768321,rs58546652,rs57274629,rs6734238,rs1260326,rs11128594,rs55881006,rs13108218,rs6871112,rs114949263,rs1461729,rs3740688,rs2933243,rs648997,rs28929474,rs17580,rs139974673,rs4886992,rs77542162,rs74892229,rs142925250,rs9912287,rs61653336,rs34284056,rs8107347,rs10419198,rs58895965
met-d-ApoA1	Apolipoprotein A1		public	2020	Borges CM	NA	Males and Females		European	NA	115078	HG19/GRCh37		Continuous	NA	NA	NA	1	12321875	0		77	0.0825308	134.348	rs3768321,rs140584594,rs638714,rs61805076,rs583104,rs1321257,rs2642438,rs193084249,rs267738,rs35135293,rs10184004,rs676210,rs1260326,rs1047891,rs2176040,rs13107325,rs9884390,rs36057735,rs112495680,rs9491697,rs9471972,rs3735687,rs7810507,rs4240624,rs59347135,rs2737214,rs139915535,rs15285,rs7388248,rs686030,rs2066714,rs11789603,rs2740488,rs148063610,rs2792735,rs60847460,rs140168704,rs625145,rs174578,rs559355,rs35184771,rs144018203,rs7956099,rs4759375,rs61941676,rs17696736,rs838876,rs6606717,rs941507,rs2494748,rs12904367,rs2043085,rs1077835,rs3764261,rs75911530,rs2925979,rs8058512,rs4986970,rs72836561,rs4969141,rs967645,rs112001035,rs117687565,rs77960347,rs9304381,rs62101704,rs737338,rs12976739,rs2781752,rs1065853,rs12977604,rs11671872,rs1800961,rs4239651,rs2236252,rs235314,rs2298428
met-d-ApoB	Apolipoprotein B		public	2020	Borges CM	NA	Males and Females		European	NA	115078	HG19/GRCh37		Continuous	NA	NA	NA	1	12321875	0		58	0.0828462	179.132	rs2495477,rs1293261,rs7534572,rs12740374,rs11591147,rs11206517,rs553427,rs4665972,rs693,rs4299376,rs7610507,rs12916,rs4704834,rs7707394,rs1499279,rs1500188,rs4935356,rs3777411,rs6920309,rs115740542,rs72848251,rs10260606,rs2107449,rs6601299,rs112875651,rs10096633,rs10504255,rs2737245,rs115478735,rs102275,rs12804228,rs11601507,rs964184,rs653178,rs10842724,rs6602909,rs35596121,rs72694391,rs261290,rs633695,rs247616,rs34042070,rs56325564,rs77542162,rs55714927,rs72631343,rs1065853,rs111278137,rs10410835,rs1081105,rs8103315,rs12151108,rs28807203,rs58542926,rs2569550,rs2618566,rs1883711,rs9616847
met-d-ApoB_by_ApoA1	Ratio of apolipoprotein B to apolipoprotein A1		public	2020	Borges CM	NA	Males and Females		European	NA	115078	HG19/GRCh37		Continuous	NA	NA	NA	1	12321875	0		75	0.0947979	160.582	rs12740374,rs67276129,rs140584594,rs198325,rs11591147,rs472495,rs10489615,rs114165349,rs3085908,rs613334,rs6544713,rs60403635,rs1128249,rs1320143,rs693,rs164641,rs2343681,rs11100888,rs4704834,rs28650790,rs12916,rs7707394,rs72848251,rs12208357,rs9295128,rs6920309,rs2517671,rs142791556,rs1936806,rs2104616,rs73066466,rs10260606,rs139915535,rs59347135,rs2245221,rs13702,rs112875651,rs115478735,rs72823020,rs12804228,rs59781045,rs643884,rs11601507,rs964184,rs141469619,rs10773112,rs2122982,rs11057397,rs6602909,rs10145740,rs443401,rs821840,rs75911530,rs34042070,rs117738782,rs4794048,rs72836561,rs77542162,rs241777,rs112001035,rs72631343,rs7241918,rs77960347,rs8103315,rs17001244,rs1065853,rs10410835,rs6511720,rs114536010,rs28807203,rs58542926,rs2569550,rs111278137,rs1883711,rs2618566
met-d-bOHbutyrate	3-Hydroxybutyrate		public	2020	Borges CM	NA	Males and Females		European	NA	113595	HG19/GRCh37		Continuous	NA	NA	NA	1	12321875	0		17	0.00940594	63.4378	rs10127775,rs585188,rs9987289,rs2645433,rs4149307,rs2575876,rs2419604,rs964184,rs1169297,rs12314700,rs72702354,rs28929474,rs473224,rs35853021,rs9930957,rs117643180,rs429358
met-d-Cholines	Total cholines		public	2020	Borges CM	NA	Males and Females		European	NA	114999	HG19/GRCh37		Continuous	NA	NA	NA	1	12321875	0		64	0.0660157	126.934	rs1002687,rs3768321,rs660240,rs2642438,rs496654,rs7551124,rs4846921,rs1260326,rs672889,rs11895352,rs3770586,rs4860948,rs13107325,rs7707394,rs5744672,rs6882345,rs79834165,rs1131285,rs186696265,rs140145058,rs10653440,rs1057558,rs1992442,rs2737214,rs9987289,rs112875651,rs2066714,rs2740488,rs4008004,rs11789603,rs635634,rs148063610,rs2792735,rs117488242,rs102275,rs56030824,rs72997616,rs525028,rs6606717,rs17696736,rs7139079,rs3741521,rs12878213,rs34663616,rs261290,rs633695,rs75911530,rs4986970,rs3764261,rs72836561,rs2071379,rs77960347,rs117687565,rs9304381,rs58542926,rs142158911,rs8103923,rs602662,rs1065853,rs72235114,rs17699030,rs1883711,rs1800961,rs5754102
met-d-Citrate	Citrate		public	2020	Borges CM	NA	Males and Females		European	NA	115064	HG19/GRCh37		Continuous	NA	NA	NA	1	12321875	0		38	0.040075	126.37	rs1616691,rs2808454,rs1047891,rs3771962,rs76832527,rs71659323,rs10073421,rs17250977,rs7710854,rs116485114,rs6556314,rs4866744,rs6901143,rs75474551,rs13246993,rs28601761,rs7025554,rs529565,rs7895549,rs2182409,rs4418728,rs2896635,rs174581,rs2464190,rs2199766,rs1190585,rs7161374,rs147233090,rs72792415,rs218689,rs12452170,rs142273542,rs371719800,rs57529317,rs56376587,rs7262150,rs1018764,rs715544
met-d-Clinical_LDL_C	Clinical LDL cholesterol		public	2020	Borges CM	NA	Males and Females		European	NA	115078	HG19/GRCh37		Continuous	NA	NA	NA	1	12321875	0		51	0.0886686	219.442	rs12740374,rs2784259,rs472495,rs1293261,rs11591147,rs67276129,rs553427,rs7534572,rs4299376,rs140798831,rs562338,rs11127048,rs7707394,rs1499279,rs1895233,rs3846662,rs6882345,rs79220007,rs3798167,rs147841808,rs6920309,rs10953298,rs4722551,rs10260606,rs112875651,rs1461729,rs2740488,rs115478735,rs102275,rs59379014,rs1805776,rs4766578,rs35596121,rs11621792,rs34042070,rs173539,rs55714927,rs77542162,rs56325564,rs72631343,rs10410835,rs1065853,rs28807203,rs58542926,rs8103315,rs111278137,rs2569550,rs12151108,rs1081105,rs1883711,rs2618566
met-d-Creatinine	Creatinine		public	2020	Borges CM	NA	Males and Females		European	NA	110058	HG19/GRCh37		Continuous	NA	NA	NA	1	12321875	0		78	0.0384981	56.4552	rs659437,rs10926982,rs3122720,rs1781221,rs12722725,rs267738,rs478308,rs4293567,rs34760583,rs1527649,rs13015552,rs187355703,rs56019566,rs17050272,rs12476098,rs715,rs6747041,rs9989901,rs71627383,rs10934569,rs2271386,rs7649167,rs1381798,rs3974479,rs10008637,rs10062079,rs2455357,rs111366116,rs200800380,rs5030873,rs4946935,rs581611,rs1317983,rs2279463,rs9373056,rs3127580,rs9272116,rs848476,rs10224002,rs202123196,rs7779671,rs81039,rs62435145,rs17786744,rs11786896,rs408459,rs2119690,rs184561571,rs4744712,rs10821907,rs78017654,rs964184,rs11564722,rs55733296,rs81205,rs55842281,rs10459101,rs10744602,rs199875356,rs1717200,rs138576244,rs201988526,rs4776161,rs77924615,rs445537,rs9927390,rs151046225,rs141614148,rs8071709,rs9905274,rs8096658,rs1065853,rs35709439,rs11667586,rs6088559,rs6127099,rs201081113,rs5750561
met-d-DHA	Docosahexaenoic acid		public	2020	Borges CM	NA	Males and Females		European	NA	114999	HG19/GRCh37		Continuous	NA	NA	NA	1	12321875	0		48	0.0747873	193.577	rs629301,rs11122450,rs638714,rs13424225,rs1260326,rs34722314,rs11681659,rs4860987,rs273912,rs2394976,rs6931604,rs10653440,rs35177659,rs73109460,rs9987289,rs112875651,rs325,rs1800978,rs7924036,rs55891451,rs2807967,rs12226389,rs145786300,rs149820547,rs143355652,rs11230829,rs2232143,rs174564,rs673335,rs78689694,rs145659493,rs525028,rs139974673,rs261291,rs1560390,rs12914626,rs72789541,rs3764261,rs4986970,rs16940904,rs72836561,rs9304381,rs77960347,rs182611493,rs73045691,rs2278426,rs58542926,rs7412
met-d-DHA_pct	Ratio of docosahexaenoic acid to total fatty acids		public	2020	Borges CM	NA	Males and Females		European	NA	114999	HG19/GRCh37		Continuous	NA	NA	NA	1	12321875	0		28	0.0542371	235.473	rs10127775,rs676210,rs2011946,rs273909,rs6452788,rs117733303,rs10455872,rs328,rs11998606,rs61886804,rs7924036,rs964184,rs12226389,rs145786300,rs195445,rs174564,rs11236565,rs508049,rs9563335,rs261291,rs11632618,rs72789541,rs72836561,rs16940904,rs116843064,rs439401,rs58542926,rs2294919
met-d-Gln	Glutamine		public	2020	Borges CM	NA	Males and Females		European	NA	114750	HG19/GRCh37		Continuous	NA	NA	NA	1	12321875	0		46	0.0488994	128.202	rs79687284,rs13396296,rs1260326,rs838737,rs62182473,rs1274961,rs3851365,rs13094915,rs73186030,rs3988,rs9687846,rs147139486,rs35261542,rs9381075,rs9482770,rs11422720,rs13234131,rs58673065,rs28601761,rs56335308,rs4237150,rs10811663,rs7078003,rs17096421,rs4128598,rs1750768,rs7925445,rs2168101,rs78431863,rs2657879,rs113674212,rs35752457,rs4766214,rs4365129,rs7966322,rs142525555,rs1998848,rs35007880,rs28929474,rs7147721,rs35259849,rs8074974,rs117643180,rs11397613,rs2039098,rs738408
met-d-Glucose	Glucose		public	2020	Borges CM	NA	Males and Females		European	NA	114867	HG19/GRCh37		Continuous	NA	NA	NA	1	12321875	0		26	0.0156703	70.3165	rs79687284,rs560887,rs10195252,rs143869345,rs11720108,rs6804915,rs6787208,rs55881843,rs13169290,rs3778321,rs76323047,rs730497,rs6972516,rs13266634,rs550057,rs1333051,rs11251686,rs12244654,rs2388594,rs34872471,rs76895963,rs1169288,rs7137828,rs4325403,rs62065453,rs111405491
met-d-Gly	Glycine		public	2020	Borges CM	NA	Males and Females		European	NA	114972	HG19/GRCh37		Continuous	NA	NA	NA	1	12321875	0		49	0.162542	455.208	rs7515955,rs79687284,rs6587644,rs1801133,rs561931,rs35034344,rs4380169,rs1047891,rs75604103,rs36105243,rs10190808,rs17722201,rs10197334,rs2972154,rs62203720,rs3836259,rs374407247,rs10934753,rs35408322,rs1965869,rs13107325,rs11242109,rs7704653,rs555754,rs2608913,rs7800001,rs28601761,rs192322963,rs6601302,rs4240624,rs28435239,rs2026972,rs2168101,rs2657879,rs67523949,rs11172190,rs2711697,rs56819961,rs11045886,rs9532939,rs60877531,rs149181595,rs34945403,rs4889229,rs112247225,rs7188156,rs369648654,rs11666281,rs56113850
met-d-GlycA	Glycoprotein acetyls		public	2020	Borges CM	NA	Males and Females		European	NA	115078	HG19/GRCh37		Continuous	NA	NA	NA	1	12321875	0		61	0.0509429	101.209	rs6424109,rs4459081,rs56188865,rs182050989,rs1168032,rs12073837,rs12032372,rs6734238,rs6717858,rs676210,rs1260326,rs79287178,rs2070634,rs62259939,rs13108218,rs7697204,rs6452937,rs11429307,rs72801474,rs146203232,rs117733303,rs10455872,rs9270074,rs9259888,rs1548306,rs62466318,rs56001710,rs42125,rs1561748,rs59296513,rs55780214,rs6601299,rs325,rs112875651,rs113354603,rs687621,rs7924036,rs2497337,rs78689694,rs964184,rs144018203,rs17105232,rs17580,rs28929474,rs71435622,rs150844304,rs117155836,rs2278028,rs77303550,rs151083835,rs143578173,rs117306126,rs1801689,rs58542926,rs2445818,rs149807892,rs62128087,rs59774409,rs116843064,rs4297946,rs2294915
met-d-HDL_C	HDL cholesterol		public	2020	Borges CM	NA	Males and Females		European	NA	115078	HG19/GRCh37		Continuous	NA	NA	NA	1	12321875	0		101	0.102956	130.654	rs267738,rs140584594,rs4846921,rs114165349,rs3768321,rs2642438,rs61805076,rs2943650,rs78058190,rs676210,rs59104589,rs13389219,rs35633876,rs1047891,rs71336055,rs28818616,rs57912727,rs13107325,rs2307111,rs11429307,rs112945592,rs9491697,rs1358980,rs9265559,rs11751347,rs34265539,rs10268632,rs35493868,rs7810507,rs3735687,rs4240624,rs7845090,rs145391587,rs1561748,rs2954029,rs71205961,rs11434143,rs2245221,rs2740488,rs686030,rs2066714,rs11789603,rs60847460,rs2792735,rs148063610,rs12786130,rs559355,rs116978226,rs1047964,rs35184771,rs12295878,rs141949189,rs2302263,rs174578,rs964184,rs144018203,rs921919,rs1054852,rs2229357,rs11057692,rs7136506,rs7308864,rs4078216,rs142265900,rs17696736,rs7134375,rs941507,rs2494748,rs10468017,rs147233090,rs1560390,rs5030789,rs488490,rs2925979,rs75714888,rs8058512,rs4985155,rs4330777,rs3764261,rs75911530,rs4986970,rs55779455,rs112001035,rs4969141,rs12453682,rs72836561,rs77960347,rs7241918,rs12608026,rs62101705,rs688671,rs75627662,rs737337,rs1761457,rs5167,rs116843064,rs2978615,rs6073958,rs150224153,rs6018652,rs2298428
met-d-HDL_CE	Cholesteryl esters in HDL		public	2020	Borges CM	NA	Males and Females		European	NA	115078	HG19/GRCh37		Continuous	NA	NA	NA	1	12321875	0		102	0.103313	129.872	rs114165349,rs267738,rs3768321,rs140584594,rs2642438,rs4846921,rs61805076,rs676210,rs2943650,rs59104589,rs78058190,rs13389219,rs1047891,rs35633876,rs71336055,rs28818616,rs13107325,rs10015477,rs11429307,rs2307111,rs1358980,rs9491697,rs9265113,rs71562509,rs142110991,rs34265539,rs191555775,rs3735687,rs12533197,rs10268632,rs35493868,rs7810507,rs4240624,rs7845090,rs145391587,rs11434143,rs1561748,rs2245221,rs71205961,rs2954029,rs2740488,rs11789603,rs2066714,rs1215112,rs2297402,rs60847460,rs2792735,rs148063610,rs964184,rs174578,rs144018203,rs12295878,rs116978226,rs141949189,rs1047964,rs35184771,rs4922787,rs2302263,rs559355,rs7136506,rs7308864,rs17696736,rs7134375,rs4078216,rs921919,rs2229357,rs142265900,rs11057692,rs1054852,rs2494748,rs941507,rs2070895,rs147233090,rs1601935,rs10162642,rs3764261,rs8058512,rs75911530,rs59299606,rs4986970,rs904770,rs4330777,rs2925979,rs72836561,rs112001035,rs12453682,rs4969141,rs77960347,rs12608026,rs62101705,rs7241918,rs688671,rs5167,rs2978615,rs1761457,rs12721046,rs116843064,rs737337,rs150224153,rs6073958,rs6018652,rs2298428
met-d-HDL_FC	Free cholesterol in HDL		public	2020	Borges CM	NA	Males and Females		European	NA	115078	HG19/GRCh37		Continuous	NA	NA	NA	1	12321875	0		85	0.10201	153.681	rs624700,rs2642438,rs3768321,rs4846921,rs333947,rs1779823,rs193084249,rs12405456,rs907866,rs59104589,rs676210,rs13389219,rs2943650,rs57912727,rs4860987,rs13107325,rs2307111,rs3936510,rs11751347,rs1358980,rs9265620,rs73420943,rs34265539,rs10457487,rs7810507,rs705379,rs3735687,rs35493868,rs139915535,rs79744701,rs15285,rs2245221,rs4240624,rs59347135,rs2066714,rs2740488,rs686030,rs11789603,rs60847460,rs2792735,rs148063610,rs174576,rs6589565,rs625145,rs35184771,rs559355,rs12295878,rs73632745,rs141368429,rs2243616,rs837500,rs61941676,rs7308864,rs838876,rs11065991,rs11045171,rs2229357,rs10162642,rs261290,rs473224,rs3764261,rs55779455,rs75911530,rs4986970,rs2925979,rs8058512,rs4985155,rs75714888,rs72836561,rs112001035,rs11078917,rs12608026,rs62101705,rs77960347,rs7241918,rs5167,rs737337,rs34514836,rs116843064,rs75627662,rs1616661,rs150224153,rs6018652,rs6073958,rs5754104
met-d-HDL_L	Total lipids in HDL		public	2020	Borges CM	NA	Males and Females		European	NA	115078	HG19/GRCh37		Continuous	NA	NA	NA	1	12321875	0		88	0.0966272	139.767	rs599839,rs3768321,rs193084249,rs267738,rs4846921,rs2642438,rs61805076,rs638714,rs140584594,rs676210,rs2176040,rs10184004,rs41272663,rs907866,rs28818616,rs13107325,rs34707604,rs9687833,rs9491697,rs11751347,rs36057735,rs1358980,rs147627829,rs3735687,rs7810507,rs2245221,rs15285,rs4240624,rs139915535,rs59347135,rs7388248,rs2740488,rs11789603,rs2066714,rs686030,rs60847460,rs2792735,rs148063610,rs625145,rs141368429,rs12295878,rs174574,rs559355,rs35184771,rs6589565,rs73632745,rs2243616,rs11045171,rs11057692,rs17696736,rs838876,rs4759375,rs61941676,rs7956099,rs2229357,rs7308864,rs941507,rs2070895,rs2043085,rs34663616,rs34955778,rs3764261,rs75714888,rs55779455,rs2925979,rs4986970,rs8058512,rs75911530,rs4330777,rs967645,rs72836561,rs112001035,rs12608026,rs62101704,rs77960347,rs7241918,rs5167,rs116843064,rs6509173,rs737337,rs2978615,rs12721046,rs1616661,rs2236252,rs6018652,rs6073958,rs150224153,rs2298428
met-d-HDL_P	Concentration of HDL particles		public	2020	Borges CM	NA	Males and Females		European	NA	115078	HG19/GRCh37		Continuous	NA	NA	NA	1	12321875	0		70	0.0628096	110.109	rs193084249,rs140584594,rs267738,rs4656292,rs3768321,rs1321257,rs1002687,rs11208717,rs2642438,rs35135293,rs1260326,rs673548,rs1047891,rs2943650,rs9647335,rs13107325,rs9471972,rs1131285,rs112495680,rs4721672,rs2737214,rs4240624,rs139915535,rs7388248,rs59347135,rs15285,rs686030,rs11789603,rs2519093,rs2066714,rs2740488,rs2792735,rs148063610,rs140168704,rs60847460,rs174578,rs11039238,rs559355,rs144018203,rs625145,rs6606717,rs838876,rs17696736,rs61941676,rs12878213,rs2494748,rs1601935,rs1077835,rs3764261,rs2925979,rs75911530,rs4986970,rs967645,rs72836561,rs112001035,rs4969141,rs117687565,rs77960347,rs62101704,rs9304381,rs5167,rs116843064,rs737337,rs8100204,rs12721046,rs1761457,rs1800961,rs2236252,rs4239651,rs2298428
met-d-HDL_PL	Phospholipids in HDL		public	2020	Borges CM	NA	Males and Females		European	NA	115078	HG19/GRCh37		Continuous	NA	NA	NA	1	12321875	0		78	0.0907771	147.199	rs2476559,rs638714,rs2642438,rs3768321,rs140584594,rs4846921,rs599839,rs193084249,rs61805076,rs267738,rs10184004,rs907866,rs676210,rs2176040,rs41272663,rs28818616,rs13107325,rs34707604,rs9687833,rs112495680,rs9471972,rs9491697,rs36057735,rs7810507,rs3735687,rs139915535,rs4240624,rs59347135,rs7388248,rs15285,rs2737214,rs2740488,rs11789603,rs686030,rs2066714,rs2792735,rs148063610,rs60847460,rs625145,rs559355,rs174574,rs141949189,rs35184771,rs112771035,rs141368429,rs7956099,rs61941676,rs6606717,rs2243616,rs838876,rs941507,rs2043085,rs2070895,rs34663616,rs75911530,rs3764261,rs8058512,rs2925979,rs4986970,rs34955778,rs72836561,rs967645,rs112001035,rs12608026,rs7231011,rs77960347,rs7241918,rs12977604,rs737338,rs1065853,rs11671872,rs2781751,rs12976739,rs6073958,rs6018652,rs150224153,rs2236252,rs2266961
met-d-HDL_size	Average diameter for HDL particles		public	2020	Borges CM	NA	Males and Females		European	NA	115078	HG19/GRCh37		Continuous	NA	NA	NA	1	12321875	0		109	0.120824	144.953	rs1546954,rs2642438,rs9429767,rs6694102,rs6681348,rs79094524,rs5082,rs75460349,rs1260326,rs1024137,rs13389219,rs59104589,rs35135293,rs676210,rs11922042,rs9844972,rs62276455,rs57912727,rs13107325,rs368166328,rs113075206,rs13108218,rs1126671,rs13118477,rs6864091,rs7730653,rs11429307,rs147627829,rs72934503,rs9265113,rs13191810,rs36037051,rs998584,rs10457487,rs191555775,rs34060476,rs7810507,rs6465679,rs35067568,rs62433138,rs705379,rs72555385,rs112875651,rs7012814,rs1561748,rs2737205,rs11434143,rs145391587,rs635634,rs10756794,rs686030,rs11789603,rs2740488,rs2066714,rs2803619,rs7924036,rs61854123,rs4418728,rs60847460,rs35473591,rs10899133,rs1047964,rs78689694,rs964184,rs1177562,rs200644264,rs10769254,rs2253398,rs7308864,rs838876,rs61941676,rs837500,rs11045171,rs3809113,rs825510,rs7488780,rs3999421,rs12914626,rs6082,rs138296332,rs7175905,rs261291,rs1560390,rs187776,rs55707100,rs117738782,rs75714888,rs821840,rs75911530,rs2925979,rs141920044,rs6498540,rs4986970,rs55779455,rs2696455,rs1006656,rs72836561,rs55714927,rs1943973,rs116843064,rs5167,rs12721046,rs737337,rs58542926,rs4806173,rs76070947,rs1569721,rs1057208,rs3092498
met-d-HDL_TG	Triglycerides in HDL		public	2020	Borges CM	NA	Males and Females		European	NA	115078	HG19/GRCh37		Continuous	NA	NA	NA	1	12321875	0		67	0.102472	195.984	rs1198433,rs79439217,rs1260326,rs4665710,rs1128249,rs870526,rs1515098,rs684773,rs56819515,rs2035403,rs293435,rs2035816,rs13108218,rs141054404,rs4704834,rs11429307,rs117733303,rs2800708,rs6938550,rs28383314,rs632057,rs28752924,rs12208357,rs10455872,rs12212146,rs998584,rs56001710,rs3812316,rs72555385,rs328,rs1736070,rs3860847,rs28601761,rs1561748,rs4646246,rs6420185,rs2740488,rs11789603,rs3829125,rs12263369,rs1047964,rs141469619,rs964184,rs174580,rs6606725,rs7979473,rs863750,rs76895963,rs261290,rs473224,rs150844304,rs10162642,rs2925979,rs821840,rs12601919,rs72836561,rs704,rs77960347,rs2156552,rs1065853,rs116843064,rs56290633,rs11878597,rs144439590,rs8107974,rs1883715,rs6073958
met-d-His	Histidine		public	2020	Borges CM	NA	Males and Females		European	NA	114895	HG19/GRCh37		Continuous	NA	NA	NA	1	12321875	0		17	0.0110747	75.6749	rs141050588,rs1047891,rs780094,rs34004251,rs117591301,rs2272662,rs2168101,rs150670499,rs75341400,rs61938133,rs76191003,rs2939302,rs709932,rs1958393,rs11621792,rs150844304,rs1883711
met-d-IDL_C	Cholesterol in IDL		public	2020	Borges CM	NA	Males and Females		European	NA	115078	HG19/GRCh37		Continuous	NA	NA	NA	1	12321875	0		69	0.100059	185.319	rs11591147,rs2642438,rs11206517,rs12740374,rs7534572,rs1293261,rs2495477,rs553427,rs907866,rs562338,rs4299376,rs2943650,rs3846662,rs7707394,rs1895233,rs6882345,rs1499279,rs147841808,rs10455872,rs3777399,rs151060048,rs7773004,rs10642257,rs10953298,rs12056034,rs1057558,rs10260606,rs1461729,rs17149760,rs1561748,rs112875651,rs117199990,rs2740488,rs115478735,rs2792735,rs10822145,rs4307732,rs102274,rs673335,rs200526320,rs653178,rs1169294,rs61946991,rs633695,rs261290,rs117519814,rs56015824,rs77303550,rs77542162,rs1801689,rs72631343,rs72836561,rs56325564,rs7241918,rs77960347,rs2927468,rs58542926,rs8103315,rs73013176,rs17875609,rs79915079,rs1081105,rs1065853,rs28807203,rs12151108,rs111278137,rs1883711,rs2618566,rs4812975
met-d-IDL_C_pct	Cholesterol to total lipids ratio in IDL		public	2020	Borges CM	NA	Males and Females		European	NA	115078	HG19/GRCh37		Continuous	NA	NA	NA	1	12321875	0		85	0.131857	205.476	rs67408364,rs182050989,rs12740374,rs2055975,rs11591147,rs59484402,rs2642438,rs7534572,rs10195252,rs78058190,rs4299376,rs1260326,rs1047891,rs11689541,rs2678379,rs2943650,rs13402475,rs684773,rs6764884,rs10008637,rs3775228,rs13107325,rs12652795,rs9687846,rs984976,rs7707394,rs272838,rs117733303,rs632057,rs41563615,rs12212146,rs6910310,rs6905288,rs114741460,rs10455872,rs56287412,rs13234131,rs10642257,rs72555385,rs10225866,rs328,rs1561748,rs71205961,rs2954038,rs6601302,rs4841132,rs2519093,rs2803619,rs10640079,rs964184,rs10750766,rs695110,rs1047964,rs56271783,rs2306028,rs102275,rs144018203,rs35350651,rs11172147,rs12880341,rs77732800,rs6078,rs2043085,rs1077835,rs190543502,rs11644601,rs2925979,rs7206374,rs2376584,rs72836561,rs2304969,rs7241918,rs77960347,rs2927468,rs141820146,rs28807203,rs111278137,rs116843064,rs8103315,rs17875609,rs62117489,rs1065853,rs4814176,rs1800961,rs738409
met-d-IDL_CE	Cholesteryl esters in IDL		public	2020	Borges CM	NA	Males and Females		European	NA	115078	HG19/GRCh37		Continuous	NA	NA	NA	1	12321875	0		67	0.100097	190.935	rs11591147,rs7534572,rs2642438,rs553427,rs1293261,rs12740374,rs11206517,rs2495477,rs4299376,rs907866,rs2943650,rs562338,rs2123886,rs3846662,rs7707394,rs6882345,rs1895233,rs1499279,rs3777399,rs7773004,rs147841808,rs10455872,rs151060048,rs10642257,rs1057558,rs12056034,rs117199990,rs1461729,rs17149760,rs112875651,rs1561748,rs115478735,rs2740488,rs10822145,rs2792735,rs673335,rs102274,rs4307732,rs200526320,rs653178,rs1169294,rs61946991,rs633695,rs117519814,rs261290,rs56015824,rs77303550,rs72631343,rs77542162,rs56325564,rs72836561,rs1801689,rs7241918,rs77960347,rs28807203,rs58542926,rs8103315,rs73013176,rs17875609,rs1065853,rs12151108,rs79915079,rs2927468,rs1081105,rs111278137,rs1883711,rs2618566
met-d-IDL_CE_pct	Cholesteryl esters to total lipids ratio in IDL		public	2020	Borges CM	NA	Males and Females		European	NA	115078	HG19/GRCh37		Continuous	NA	NA	NA	1	12321875	0		65	0.115453	230.948	rs4656292,rs11591147,rs2642438,rs182050989,rs59484402,rs67408364,rs267738,rs2943650,rs78058190,rs1260326,rs13389219,rs2678379,rs7636573,rs645040,rs35518360,rs7660883,rs12652795,rs7703282,rs9687846,rs9471972,rs9266834,rs6910310,rs117733303,rs10455872,rs10642257,rs17145750,rs328,rs1561748,rs4841132,rs71205961,rs2980888,rs10640079,rs2803619,rs964184,rs559355,rs102275,rs1047964,rs141469619,rs12574081,rs653178,rs12880341,rs1532085,rs190543502,rs2070895,rs77732800,rs6078,rs7206374,rs2925979,rs2376584,rs9898216,rs2304969,rs72836561,rs7241918,rs77960347,rs116843064,rs17875609,rs1065853,rs111278137,rs141820146,rs28807203,rs2927468,rs8103315,rs4814176,rs1800961,rs738408
met-d-IDL_FC	Free cholesterol in IDL		public	2020	Borges CM	NA	Males and Females		European	NA	115078	HG19/GRCh37		Continuous	NA	NA	NA	1	12321875	0		65	0.094492	184.643	rs12740374,rs2642438,rs35346083,rs496654,rs11591147,rs472495,rs67276129,rs2943650,rs4299376,rs562338,rs6882345,rs1499279,rs1895233,rs7707394,rs3843482,rs6935921,rs2820232,rs7773004,rs662138,rs147841808,rs12056034,rs4722551,rs10282584,rs10953298,rs10260606,rs117199990,rs1561748,rs17149760,rs112875651,rs1461729,rs507666,rs2740488,rs2792735,rs10822145,rs102275,rs4307732,rs10750766,rs964184,rs653178,rs148608463,rs61946991,rs633695,rs261290,rs117519814,rs56015824,rs77303550,rs1801689,rs72631343,rs72836561,rs77542162,rs4794048,rs77960347,rs1065853,rs73013176,rs79915079,rs111278137,rs2927468,rs12151108,rs1081105,rs58542926,rs17875609,rs28807203,rs8103315,rs2618566,rs6073966
met-d-IDL_FC_pct	Free cholesterol to total lipids ratio in IDL		public	2020	Borges CM	NA	Males and Females		European	NA	115078	HG19/GRCh37		Continuous	NA	NA	NA	1	12321875	0		50	0.0496084	120.083	rs9436961,rs7528419,rs10789114,rs1260326,rs1367117,rs11394662,rs1399623,rs2518134,rs10020067,rs9687846,rs13354746,rs2213287,rs6905288,rs12212146,rs116009877,rs10455872,rs3812316,rs56001710,rs72647336,rs328,rs1561748,rs2954038,rs7010440,rs10085931,rs2519093,rs11999525,rs10761716,rs964184,rs144018203,rs187217942,rs174564,rs10750766,rs2155994,rs7342520,rs261342,rs1037117,rs443401,rs190543502,rs4122352,rs1801689,rs704,rs77697917,rs55987145,rs58489806,rs116843064,rs1065853,rs17242395,rs12976395,rs367070,rs7679
met-d-IDL_L	Total lipids in IDL		public	2020	Borges CM	NA	Males and Females		European	NA	115078	HG19/GRCh37		Continuous	NA	NA	NA	1	12321875	0		64	0.0968757	192.768	rs11591147,rs2495477,rs553427,rs2642438,rs11206517,rs7534572,rs1293261,rs12740374,rs562338,rs4299376,rs907866,rs2943650,rs35088884,rs3846662,rs1499279,rs7707394,rs6882345,rs1500188,rs147841808,rs7773004,rs2820232,rs3798167,rs1057558,rs12056034,rs10260606,rs325,rs1461729,rs112875651,rs2740488,rs115478735,rs2792735,rs10822145,rs102274,rs112819436,rs673335,rs1169292,rs653178,rs61946991,rs11621792,rs261290,rs633695,rs261276,rs77303550,rs56015824,rs72836561,rs75003668,rs72631343,rs56325564,rs77542162,rs77960347,rs7241918,rs28807203,rs58542926,rs12151108,rs111278137,rs1081105,rs8103315,rs73013176,rs2927468,rs1065853,rs79915079,rs2618566,rs1883711,rs4812975
met-d-IDL_P	Concentration of IDL particles		public	2020	Borges CM	NA	Males and Females		European	NA	115078	HG19/GRCh37		Continuous	NA	NA	NA	1	12321875	0		50	0.0897204	226.75	rs12740374,rs2642438,rs496654,rs11206517,rs2495477,rs1293261,rs11591147,rs7534572,rs4299376,rs562338,rs12916,rs7707394,rs6882345,rs1499279,rs7773004,rs147841808,rs12208357,rs6920309,rs11753995,rs12056034,rs869412,rs10260606,rs112875651,rs115478735,rs10822145,rs2792735,rs102275,rs112819436,rs653178,rs1169294,rs261290,rs633695,rs77303550,rs183130,rs56325564,rs72631343,rs77542162,rs75003668,rs149615216,rs1065853,rs10410835,rs12151108,rs58542926,rs111278137,rs28807203,rs2569550,rs1081105,rs8103315,rs2618566,rs1883711
met-d-IDL_PL	Phospholipids in IDL		public	2020	Borges CM	NA	Males and Females		European	NA	115078	HG19/GRCh37		Continuous	NA	NA	NA	1	12321875	0		65	0.0972012	190.507	rs11591147,rs1293261,rs7534572,rs2642438,rs12740374,rs472495,rs67276129,rs496654,rs140798831,rs35135293,rs10176901,rs562338,rs4299376,rs4860948,rs7707394,rs6882345,rs3843482,rs1500188,rs3798167,rs7773004,rs147841808,rs2820232,rs12056034,rs10282584,rs10260606,rs1461729,rs112875651,rs2737245,rs2326077,rs115478735,rs2740488,rs2792735,rs10822145,rs112819436,rs102274,rs11601507,rs653178,rs80017394,rs1169292,rs61946991,rs261274,rs261290,rs633695,rs56015824,rs77303550,rs56325564,rs72631343,rs72836561,rs77542162,rs75003668,rs77960347,rs7241918,rs10410835,rs8103315,rs12151108,rs28807203,rs1065853,rs2738447,rs58542926,rs111278137,rs1081105,rs2618566,rs6102034,rs6016505,rs6073971
met-d-IDL_PL_pct	Phospholipids to total lipids ratio in IDL		public	2020	Borges CM	NA	Males and Females		European	NA	115078	HG19/GRCh37		Continuous	NA	NA	NA	1	12321875	0		51	0.0794411	194.634	rs4656292,rs16826000,rs2642438,rs59484402,rs267738,rs72902579,rs1047891,rs2678379,rs645040,rs35518360,rs4704727,rs73729333,rs114741460,rs114473447,rs9471968,rs9295128,rs56287412,rs17145750,rs10096633,rs4841132,rs144503444,rs59347135,rs2066718,rs2792735,rs74502455,rs559355,rs144018203,rs7944291,rs964184,rs59781045,rs1355921,rs150844304,rs77732800,rs1532085,rs2070895,rs6078,rs763665,rs146615088,rs17616063,rs142122735,rs72836561,rs77960347,rs10438978,rs116843064,rs28807203,rs111278137,rs2927468,rs8103315,rs1065853,rs6065906,rs738408
met-d-IDL_TG	Triglycerides in IDL		public	2020	Borges CM	NA	Males and Females		European	NA	115078	HG19/GRCh37		Continuous	NA	NA	NA	1	12321875	0		68	0.100225	188.392	rs182050989,rs629301,rs59484402,rs1168034,rs1260326,rs1128249,rs4564803,rs1515108,rs60960031,rs6715200,rs7646100,rs523118,rs1471251,rs34327193,rs10008637,rs4704834,rs11429307,rs9271642,rs146203232,rs632057,rs28752924,rs73030808,rs186696265,rs12701713,rs42125,rs55747707,rs10096633,rs1495741,rs3860847,rs7826120,rs144503444,rs2721961,rs112875651,rs1800978,rs10881987,rs12263369,rs964184,rs141469619,rs1047964,rs7979473,rs4765127,rs10649122,rs6602911,rs7157785,rs261290,rs6078,rs261337,rs150844304,rs16939991,rs633695,rs821840,rs34417180,rs72769438,rs368324587,rs12601919,rs75679663,rs2279961,rs116843064,rs8107974,rs17242381,rs5112,rs739320,rs483082,rs6090040,rs1883711,rs4810479,rs4817999,rs3747207
met-d-IDL_TG_pct	Triglycerides to total lipids ratio in IDL		public	2020	Borges CM	NA	Males and Females		European	NA	115078	HG19/GRCh37		Continuous	NA	NA	NA	1	12321875	0		84	0.130027	204.607	rs2642438,rs182050989,rs7534572,rs11591147,rs67408364,rs12740374,rs59484402,rs472495,rs78058190,rs11689541,rs2943650,rs1260326,rs2678379,rs1128249,rs4245791,rs13402475,rs684773,rs6764884,rs13107325,rs3775228,rs10008637,rs7707394,rs9687846,rs272838,rs984976,rs71615507,rs12212146,rs117733303,rs2523764,rs632057,rs34733406,rs72959041,rs10455872,rs28752510,rs6905288,rs10642257,rs56287412,rs13234131,rs72555385,rs35363532,rs10225866,rs328,rs7012814,rs4871624,rs1561748,rs2954038,rs71205961,rs72647336,rs2519093,rs10640079,rs2803619,rs174580,rs2302263,rs964184,rs10750766,rs695110,rs144018203,rs11039026,rs1047964,rs35350651,rs12897637,rs6078,rs2043085,rs16939991,rs1077835,rs190543502,rs2925979,rs11644601,rs4969179,rs2304969,rs72836561,rs28807203,rs2927468,rs141820146,rs17875609,rs1065853,rs8103315,rs1081105,rs116843064,rs111278137,rs7679,rs116847251,rs4814176,rs3747207
met-d-Ile	Isoleucine		public	2020	Borges CM	NA	Males and Females		European	NA	115075	HG19/GRCh37		Continuous	NA	NA	NA	1	12321875	0		10	0.00813813	94.4089	rs10184004,rs1260326,rs72538440,rs7656569,rs10018448,rs2941456,rs7302925,rs12325419,rs117643180,rs545587
met-d-L_HDL_C	Cholesterol in large HDL		public	2020	Borges CM	NA	Males and Females		European	NA	115078	HG19/GRCh37		Continuous	NA	NA	NA	1	12321875	0		112	0.126565	148.741	rs2642438,rs6681348,rs6694102,rs79598313,rs61781392,rs11122450,rs5082,rs333947,rs673548,rs1024137,rs78058190,rs59104589,rs13389219,rs1260326,rs9844972,rs57912727,rs11922042,rs10935473,rs13118477,rs2197186,rs13107325,rs1139490,rs12510382,rs1471251,rs2307111,rs11429307,rs17585887,rs13191810,rs9265113,rs147627829,rs72934503,rs998584,rs191555775,rs9491697,rs7810507,rs34062580,rs111432585,rs705379,rs9769088,rs71205961,rs145391587,rs7012814,rs6993128,rs1561748,rs28601761,rs2737205,rs7009450,rs2740488,rs11789603,rs1215112,rs7037849,rs2066714,rs2803619,rs61854123,rs60847460,rs7924036,rs7475340,rs4418728,rs1047964,rs10769254,rs4922787,rs174576,rs144018203,rs12294913,rs964184,rs200644264,rs141949189,rs10899133,rs921919,rs7308864,rs1054852,rs11045171,rs492699,rs11065991,rs10846606,rs36226283,rs2229357,rs12369443,rs10468017,rs190543502,rs2925339,rs77516617,rs488490,rs1560390,rs11075253,rs2925979,rs4986970,rs55779455,rs3764261,rs75911530,rs75714888,rs8058512,rs55714927,rs12103674,rs1006656,rs72836561,rs112001035,rs4795386,rs9955201,rs7241918,rs688671,rs77960347,rs73045691,rs116843064,rs737337,rs1065853,rs759819,rs74174951,rs150224153,rs1057208,rs76070947,rs390387
met-d-L_HDL_C_pct	Cholesterol to total lipids ratio in large HDL		public	2020	Borges CM	NA	Males and Females		European	NA	115078	HG19/GRCh37		Continuous	NA	NA	NA	1	12321875	0		86	0.0993635	147.517	rs12740374,rs4656292,rs67916282,rs11207994,rs79598313,rs6658257,rs13389219,rs2943654,rs72836348,rs1260326,rs12720828,rs78058190,rs4076834,rs9844972,rs11922042,rs4519692,rs17052058,rs10937924,rs13118477,rs2035403,rs13107325,rs11429307,rs6864091,rs7707394,rs191555775,rs3130521,rs6905288,rs17492120,rs72959041,rs28752510,rs668459,rs236651,rs10642257,rs111432585,rs34062580,rs7810507,rs28601761,rs7012814,rs1561748,rs10085931,rs3860847,rs328,rs675849,rs7357754,rs2175055,rs1982151,rs10786114,rs2068888,rs12218613,rs964184,rs144018203,rs113012334,rs2302263,rs174554,rs1047964,rs10750766,rs112396965,rs10774625,rs3741521,rs4760259,rs10773049,rs10842708,rs117209788,rs953618,rs190543502,rs75911530,rs2925979,rs8059755,rs113563886,rs8044652,rs3764261,rs72836561,rs11077783,rs1065853,rs116843064,rs28807203,rs141820146,rs2927468,rs58542926,rs116881820,rs8103315,rs1057208,rs8126001,rs6065819,rs2618567,rs3092498
met-d-L_HDL_CE	Cholesteryl esters in large HDL		public	2020	Borges CM	NA	Males and Females		European	NA	115078	HG19/GRCh37		Continuous	NA	NA	NA	1	12321875	0		112	0.125873	147.81	rs10913592,rs2642438,rs61781392,rs11122450,rs79598313,rs6694102,rs5082,rs333947,rs78058190,rs59104589,rs1260326,rs673548,rs1024137,rs13389219,rs57912727,rs11922042,rs9844972,rs2197186,rs13107325,rs12510382,rs13118477,rs1471251,rs1139490,rs2307111,rs11429307,rs9491697,rs998584,rs147627829,rs72934503,rs191555775,rs17585887,rs9265113,rs13191810,rs34062580,rs111432585,rs9769088,rs7810507,rs705379,rs6993128,rs28601761,rs7012814,rs71205961,rs7009450,rs145391587,rs1561748,rs2737205,rs11786900,rs11789603,rs10958982,rs2740488,rs2066714,rs1215112,rs7037849,rs61854123,rs7924036,rs2803619,rs4418728,rs60847460,rs7475340,rs964184,rs144018203,rs4922787,rs10769254,rs141949189,rs1047964,rs559355,rs2302263,rs174576,rs200644264,rs1054852,rs7308864,rs2229357,rs10846606,rs492699,rs11065991,rs921919,rs11045171,rs12369443,rs36226283,rs488490,rs190543502,rs2925339,rs10468017,rs1560390,rs2925979,rs11075253,rs3764261,rs75714888,rs8058512,rs75911530,rs4986970,rs55779455,rs12103674,rs1006656,rs4795386,rs72836561,rs112001035,rs55714927,rs688671,rs77960347,rs7241918,rs9955201,rs75627662,rs737337,rs759819,rs116843064,rs5167,rs6073958,rs4812994,rs6018653,rs13217,rs390387
met-d-L_HDL_CE_pct	Cholesteryl esters to total lipids ratio in large HDL		public	2020	Borges CM	NA	Males and Females		European	NA	115078	HG19/GRCh37		Continuous	NA	NA	NA	1	12321875	0		77	0.084169	137.26	rs11207994,rs12740374,rs6658257,rs79598313,rs67916282,rs4656292,rs13389219,rs78058190,rs72836348,rs1260326,rs2943654,rs4519692,rs11922042,rs9844972,rs6825776,rs10937924,rs2035403,rs13107325,rs11429307,rs6864091,rs62397245,rs191555775,rs28752510,rs3130521,rs998584,rs668459,rs2745353,rs17492120,rs56001710,rs111432585,rs34062580,rs7810507,rs7012637,rs1561748,rs7005453,rs328,rs28601761,rs10085931,rs7848888,rs1475536,rs2175055,rs2068888,rs10786114,rs964184,rs1047964,rs144018203,rs113012334,rs174554,rs2302263,rs112396965,rs10750766,rs10773049,rs117209788,rs10842708,rs3741414,rs10774625,rs3741521,rs2414577,rs150844304,rs588136,rs3764261,rs8044652,rs2925979,rs113563886,rs75911530,rs111351217,rs12601919,rs72836561,rs4800392,rs116843064,rs58542926,rs1065853,rs1645787,rs2927468,rs8126001,rs76070947,rs139953093
met-d-L_HDL_FC	Free cholesterol in large HDL		public	2020	Borges CM	NA	Males and Females		European	NA	115078	HG19/GRCh37		Continuous	NA	NA	NA	1	12321875	0		108	0.127212	155.159	rs2642438,rs5082,rs193084249,rs333947,rs1546954,rs6694102,rs61781392,rs6681348,rs1024137,rs13389219,rs78058190,rs676210,rs1260326,rs59104589,rs35135293,rs9844972,rs11922042,rs57912727,rs10935473,rs12510382,rs13118477,rs1139490,rs13107325,rs368166328,rs11429307,rs2307111,rs10457487,rs147627829,rs998584,rs9265113,rs11751347,rs72934503,rs17585887,rs34060476,rs705379,rs9769088,rs72555385,rs849336,rs7810507,rs2954029,rs145391587,rs7012814,rs1561748,rs2737205,rs79744701,rs1319424,rs2066714,rs1215112,rs2740488,rs11789603,rs7037849,rs7924036,rs4418728,rs7475340,rs60847460,rs2803619,rs148063610,rs35473591,rs964184,rs200644264,rs12294913,rs1047964,rs10899133,rs10769254,rs144018203,rs141949189,rs492699,rs11065991,rs11045171,rs12369443,rs36226283,rs1054852,rs7308864,rs3809113,rs921919,rs10846606,rs77516617,rs190543502,rs202104545,rs10468017,rs488490,rs1560390,rs75911530,rs6498540,rs2925979,rs8058512,rs55779455,rs4986970,rs75714888,rs3764261,rs72836561,rs4795386,rs34695955,rs55714927,rs1006656,rs7241918,rs9955201,rs1457489,rs77960347,rs737337,rs116843064,rs1065853,rs73045691,rs1057208,rs150224153,rs2024570,rs76070947,rs3092498
met-d-L_HDL_FC_pct	Free cholesterol to total lipids ratio in large HDL		public	2020	Borges CM	NA	Males and Females		European	NA	115078	HG19/GRCh37		Continuous	NA	NA	NA	1	12321875	0		79	0.127496	212.712	rs140584594,rs72660960,rs59784135,rs198375,rs72698182,rs2642438,rs11591147,rs5082,rs4650999,rs12740374,rs472495,rs780093,rs563290,rs114938914,rs11394662,rs17041868,rs2943654,rs147667955,rs10935473,rs13108218,rs35518360,rs368166328,rs7733436,rs7707394,rs1173727,rs3936510,rs10042871,rs9461680,rs72934503,rs11751347,rs6905288,rs9769088,rs236651,rs705379,rs34060476,rs1635852,rs1569209,rs2409799,rs675849,rs7897379,rs10787429,rs200644264,rs964184,rs11601507,rs1047964,rs7924631,rs12574410,rs102274,rs10750766,rs7310409,rs838876,rs111929233,rs653178,rs61946988,rs10468017,rs11071373,rs4775022,rs633695,rs56823429,rs11075253,rs1561139,rs821840,rs72836561,rs2302783,rs77542162,rs75003668,rs140480140,rs28807203,rs111278137,rs1065853,rs73015021,rs10410835,rs201801505,rs73013176,rs2024570,rs1057208,rs3092498,rs2618566,rs6065819
met-d-L_HDL_L	Total lipids in large HDL		public	2020	Borges CM	NA	Males and Females		European	NA	115078	HG19/GRCh37		Continuous	NA	NA	NA	1	12321875	0		110	0.124946	149.235	rs6694102,rs58388121,rs5082,rs2642438,rs1546954,rs61781392,rs75460349,rs333947,rs13389219,rs676210,rs1024137,rs35135293,rs1260326,rs59104589,rs78058190,rs57912727,rs9844972,rs13107325,rs12510382,rs13118477,rs1139490,rs368166328,rs11429307,rs2307111,rs147627829,rs998584,rs191555775,rs9491697,rs654689,rs9265113,rs72934503,rs34060476,rs7810507,rs72555385,rs3735687,rs705379,rs2737205,rs145391587,rs7012814,rs11434143,rs1561748,rs11786900,rs112875651,rs2066714,rs1319424,rs686030,rs7037849,rs11789603,rs2740488,rs148063610,rs2803619,rs7475340,rs4418728,rs7924036,rs60847460,rs1047964,rs141949189,rs200644264,rs10769254,rs559355,rs144018203,rs12294913,rs174576,rs12786130,rs964184,rs7136506,rs142265900,rs11045171,rs11057692,rs11065991,rs921919,rs1054852,rs11057469,rs7308864,rs2229357,rs4078216,rs5030789,rs10468017,rs488490,rs55707100,rs1560390,rs77516617,rs3764261,rs6498540,rs55779455,rs2925979,rs4986970,rs75911530,rs75714888,rs8058512,rs72836561,rs34695955,rs112001035,rs55714927,rs1006656,rs4795386,rs7241918,rs1457489,rs77960347,rs9955201,rs116843064,rs75627662,rs5167,rs737337,rs187459727,rs1057208,rs150224153,rs76070947,rs3092498,rs390387
met-d-L_HDL_P	Concentration of large HDL particles		public	2020	Borges CM	NA	Males and Females		European	NA	115078	HG19/GRCh37		Continuous	NA	NA	NA	1	12321875	0		107	0.125603	154.345	rs4846921,rs6694102,rs193084249,rs61781392,rs333947,rs2642438,rs6681348,rs5082,rs673548,rs59104589,rs35135293,rs1024137,rs13389219,rs1260326,rs78058190,rs11922042,rs57912727,rs9844972,rs13107325,rs1126671,rs368166328,rs12510382,rs13118477,rs11429307,rs2307111,rs998584,rs71562509,rs191555775,rs9265113,rs147627829,rs10457487,rs72934503,rs849336,rs7810507,rs9769088,rs705379,rs35493868,rs145391587,rs11434143,rs1561748,rs2169387,rs2737205,rs6993128,rs2954029,rs2740488,rs686030,rs2066714,rs11789603,rs148063610,rs7924036,rs60847460,rs2803619,rs4418728,rs7475340,rs1047964,rs559355,rs141949189,rs12294913,rs964184,rs35473591,rs200644264,rs144018203,rs10769254,rs4922787,rs36226283,rs1054852,rs7308864,rs2229357,rs921919,rs11045171,rs11065991,rs10846606,rs492699,rs488490,rs10468017,rs77516617,rs5030789,rs1560390,rs55707100,rs75911530,rs4986970,rs6498540,rs75714888,rs55779455,rs2925979,rs3764261,rs8058512,rs4795386,rs1006656,rs72836561,rs12103674,rs112001035,rs55714927,rs9955201,rs688671,rs7241918,rs77960347,rs116843064,rs75627662,rs737337,rs759819,rs5167,rs150224153,rs76070947,rs1057208,rs74174951,rs390387
met-d-L_HDL_PL	Phospholipids in large HDL		public	2020	Borges CM	NA	Males and Females		European	NA	115078	HG19/GRCh37		Continuous	NA	NA	NA	1	12321875	0		96	0.117725	159.816	rs75460349,rs58388121,rs4846921,rs6694102,rs2642438,rs61781392,rs333947,rs676210,rs13389219,rs59104589,rs1024137,rs907866,rs9844972,rs57912727,rs13107325,rs1139490,rs12510382,rs368166328,rs11429307,rs2307111,rs147627829,rs11751347,rs998584,rs9491697,rs9265113,rs72934503,rs35493868,rs3735687,rs7810507,rs705379,rs1561748,rs2169387,rs112875651,rs145391587,rs79744701,rs17729883,rs2737205,rs2740488,rs11789603,rs1319424,rs686030,rs2066714,rs148063610,rs2803619,rs60847460,rs4418728,rs7924036,rs144018203,rs174576,rs1047964,rs10769254,rs12294913,rs964184,rs200644264,rs559355,rs141949189,rs61941676,rs11057469,rs1077195,rs7308864,rs11045171,rs837500,rs2229357,rs838876,rs488490,rs10468017,rs77516617,rs5030789,rs1560390,rs2925979,rs75911530,rs4986970,rs6498540,rs4330777,rs3764261,rs75714888,rs8058512,rs55779455,rs72836561,rs2696455,rs112001035,rs34695955,rs55714927,rs1006656,rs9955201,rs1457489,rs7241918,rs77960347,rs116843064,rs737337,rs12721046,rs5167,rs1057208,rs150224153,rs76070947,rs5754100
met-d-L_HDL_PL_pct	Phospholipids to total lipids ratio in large HDL		public	2020	Borges CM	NA	Males and Females		European	NA	115078	HG19/GRCh37		Continuous	NA	NA	NA	1	12321875	0		79	0.069985	109.541	rs693668,rs12027110,rs7534572,rs12076577,rs11591147,rs12740374,rs59784135,rs78132593,rs10798586,rs6658257,rs4656292,rs526936,rs6544713,rs13389219,rs1260326,rs72836346,rs34907036,rs934197,rs2943654,rs78058190,rs11922042,rs9819511,rs13150068,rs141996530,rs2878419,rs4704834,rs3936510,rs7707394,rs6905288,rs28752509,rs191555775,rs115740542,rs10642257,rs34062580,rs111295689,rs236651,rs28601761,rs325,rs13277738,rs7357754,rs675849,rs2297400,rs2740488,rs7091291,rs72997616,rs964184,rs1047964,rs10750766,rs174554,rs11601507,rs113012334,rs11048456,rs653178,rs10773049,rs2070895,rs8029570,rs34095861,rs12898210,rs45617141,rs1560390,rs174418,rs3764261,rs113563886,rs9302635,rs8044652,rs870021,rs77542162,rs2952289,rs10412048,rs1065853,rs1645787,rs66921136,rs147711004,rs3185010,rs150966173,rs2618567,rs6065819,rs8126001,rs6065906
met-d-L_HDL_TG	Triglycerides in large HDL		public	2020	Borges CM	NA	Males and Females		European	NA	115078	HG19/GRCh37		Continuous	NA	NA	NA	1	12321875	0		56	0.116632	271.185	rs4073054,rs1002687,rs1277930,rs4296389,rs11895352,rs1260326,rs56819515,rs523118,rs34707604,rs6847980,rs117733303,rs3132455,rs113410528,rs55730499,rs12701713,rs35814008,rs34987019,rs28601761,rs6420185,rs2737214,rs804267,rs7819706,rs2066714,rs581080,rs2740488,rs11789603,rs2792703,rs1408579,rs148063610,rs2398186,rs964184,rs494606,rs144646355,rs7118569,rs10773112,rs7298909,rs7979473,rs918106,rs2292996,rs148579489,rs139974673,rs473224,rs117911817,rs261290,rs10162642,rs3816117,rs7212349,rs2156552,rs117687565,rs77960347,rs1065853,rs17699030,rs838133,rs4803773,rs144439590,rs6065904
met-d-L_HDL_TG_pct	Triglycerides to total lipids ratio in large HDL		public	2020	Borges CM	NA	Males and Females		European	NA	115078	HG19/GRCh37		Continuous	NA	NA	NA	1	12321875	0		83	0.111417	173.72	rs61838776,rs61781392,rs1168015,rs59484402,rs79598313,rs6694102,rs1128249,rs2943650,rs113414093,rs1260326,rs4665710,rs62271373,rs9647335,rs3775228,rs13118477,rs78795332,rs3857142,rs13108218,rs13107325,rs62397245,rs4976033,rs11429307,rs37538,rs998584,rs191555775,rs668459,rs2186037,rs9295128,rs12208357,rs115168686,rs28383314,rs34060476,rs72555385,rs11976955,rs56001710,rs7012814,rs71205961,rs4646246,rs328,rs28601761,rs1561748,rs7005453,rs635634,rs72823020,rs2439823,rs10882140,rs76613195,rs964184,rs4647737,rs2302263,rs174580,rs144018203,rs1047964,rs7133378,rs12313762,rs7134375,rs12827729,rs10774625,rs492699,rs150844304,rs261290,rs10162642,rs473224,rs821840,rs8044652,rs117738782,rs75911530,rs11644601,rs2925979,rs76381434,rs12601919,rs72836561,rs4969144,rs1065853,rs116843064,rs283814,rs57614495,rs58542926,rs116483979,rs6073958,rs1883715,rs8126001,rs2267375
met-d-L_LDL_C	Cholesterol in large LDL		public	2020	Borges CM	NA	Males and Females		European	NA	115078	HG19/GRCh37		Continuous	NA	NA	NA	1	12321875	0		55	0.0873089	200.057	rs2642438,rs12740374,rs1293261,rs11591147,rs472495,rs7534572,rs553427,rs67276129,rs4299376,rs140798831,rs562338,rs11127048,rs7707394,rs6882345,rs1895233,rs116734477,rs3846662,rs79220007,rs3777411,rs147841808,rs36018387,rs10953298,rs10642257,rs10260606,rs1461729,rs10504255,rs112875651,rs115478735,rs2740488,rs102275,rs59379014,rs525028,rs4766578,rs1805776,rs61946991,rs11621792,rs633695,rs261290,rs34042070,rs55714927,rs72631343,rs77542162,rs56325564,rs12151108,rs8103315,rs28807203,rs10410835,rs58542926,rs2738447,rs1081105,rs1065853,rs111278137,rs1800961,rs1883711,rs2618566
met-d-L_LDL_C_pct	Cholesterol to total lipids ratio in large LDL		public	2020	Borges CM	NA	Males and Females		European	NA	115078	HG19/GRCh37		Continuous	NA	NA	NA	1	12321875	0		67	0.0836971	156.795	rs472495,rs11591147,rs514230,rs12740374,rs3768321,rs1260326,rs1128249,rs2943650,rs4245791,rs672889,rs78058190,rs9647335,rs13107325,rs3775228,rs7707394,rs9687846,rs7703282,rs72843670,rs62396280,rs116009877,rs11751347,rs6907508,rs79949326,rs56287412,rs10642257,rs34062580,rs17411113,rs4871603,rs4841132,rs2066718,rs13284054,rs7911761,rs2306363,rs144018203,rs1047964,rs11228377,rs200644264,rs112396965,rs2302263,rs174576,rs964184,rs10769254,rs10774625,rs7177289,rs12148399,rs147233090,rs11632618,rs75911530,rs8044652,rs2925979,rs113563886,rs3764261,rs8059755,rs4129767,rs72836561,rs4800356,rs1065853,rs77265569,rs2927468,rs8103315,rs1081105,rs111278137,rs28807203,rs7679,rs2618567,rs4814176,rs116847251
met-d-L_LDL_CE	Cholesteryl esters in large LDL		public	2020	Borges CM	NA	Males and Females		European	NA	115078	HG19/GRCh37		Continuous	NA	NA	NA	1	12321875	0		53	0.084094	199.263	rs11206517,rs12740374,rs7534572,rs11591147,rs553427,rs2495477,rs4299376,rs11127048,rs140798831,rs562338,rs13108218,rs116734477,rs6882345,rs3846662,rs7707394,rs1500188,rs115740542,rs3777411,rs140145058,rs34825382,rs10260606,rs10504255,rs1461729,rs112875651,rs115478735,rs2740488,rs11789603,rs102275,rs525028,rs59379014,rs4766578,rs1805776,rs35596121,rs11621792,rs633695,rs261290,rs34042070,rs56325564,rs72631343,rs77542162,rs55714927,rs1065853,rs111278137,rs12151108,rs58542926,rs8103315,rs28807203,rs10410835,rs2738447,rs1081105,rs1883711,rs2618566,rs1800961
met-d-L_LDL_CE_pct	Cholesteryl esters to total lipids ratio in large LDL		public	2020	Borges CM	NA	Males and Females		European	NA	115078	HG19/GRCh37		Continuous	NA	NA	NA	1	12321875	0		42	0.0426009	121.873	rs12239737,rs599839,rs3059574,rs484084,rs4299376,rs2678379,rs1510606,rs1260326,rs13108218,rs1229984,rs369330343,rs4704834,rs6938647,rs9269219,rs75398113,rs9295128,rs3812316,rs10096633,rs1461729,rs675849,rs3824477,rs13284054,rs10761716,rs4752979,rs964184,rs593753,rs2199680,rs11183212,rs1532085,rs1800588,rs4986970,rs3764261,rs75911530,rs8178824,rs143020224,rs58542926,rs59774409,rs73045691,rs113106418,rs1065853,rs1800961,rs2298428
met-d-L_LDL_FC	Free cholesterol in large LDL		public	2020	Borges CM	NA	Males and Females		European	NA	115078	HG19/GRCh37		Continuous	NA	NA	NA	1	12321875	0		58	0.0948532	207.814	rs553427,rs472495,rs35346083,rs2642438,rs12740374,rs11591147,rs67276129,rs562338,rs4299376,rs2943650,rs3846662,rs115018790,rs6882345,rs7707394,rs1895233,rs6935921,rs114863007,rs115740542,rs2065397,rs4452681,rs12056034,rs10642257,rs10260606,rs10953298,rs17411113,rs1461729,rs112875651,rs115478735,rs2740488,rs10822145,rs2792735,rs102275,rs4307732,rs653178,rs61946991,rs11621792,rs117519814,rs633695,rs10468017,rs34042070,rs55714927,rs75003668,rs77542162,rs72836561,rs4794048,rs72631343,rs1081105,rs58542926,rs12151108,rs2927468,rs111278137,rs2569550,rs8103315,rs1065853,rs28807203,rs1883711,rs2618566,rs1800961
met-d-L_LDL_FC_pct	Free cholesterol to total lipids ratio in large LDL		public	2020	Borges CM	NA	Males and Females		European	NA	115078	HG19/GRCh37		Continuous	NA	NA	NA	1	12321875	0		90	0.113922	164.263	rs182050989,rs11207994,rs59484402,rs2642438,rs67408364,rs12740374,rs12750160,rs6689335,rs11689541,rs1260326,rs1128249,rs78058190,rs2678379,rs2943650,rs684773,rs6764884,rs9844972,rs6796333,rs13108218,rs10008637,rs3775228,rs13107325,rs4704834,rs11429307,rs7707394,rs200450501,rs37538,rs2112347,rs10455872,rs3129755,rs6905288,rs632057,rs28752924,rs55964643,rs12212146,rs117733303,rs72959041,rs71536559,rs3812316,rs10642257,rs72555385,rs35163364,rs6971365,rs56287412,rs4646246,rs7007394,rs71205961,rs328,rs1561748,rs28601761,rs7009450,rs10747046,rs507666,rs10761753,rs10786114,rs2803619,rs2068888,rs35927325,rs2306363,rs112396965,rs10838681,rs964184,rs174554,rs141469619,rs1047964,rs10774625,rs10773049,rs11609805,rs4930724,rs150844304,rs12914626,rs7177289,rs7402939,rs2925979,rs56156922,rs11644601,rs7359336,rs1801689,rs8078135,rs4969179,rs72836561,rs35137994,rs1065853,rs116843064,rs28807203,rs147711004,rs141820146,rs438568,rs7679,rs2267373
met-d-L_LDL_L	Total lipids in large LDL		public	2020	Borges CM	NA	Males and Females		European	NA	115078	HG19/GRCh37		Continuous	NA	NA	NA	1	12321875	0		53	0.0861104	204.491	rs11591147,rs11206517,rs1293261,rs2495477,rs7534572,rs12740374,rs553427,rs2642438,rs4299376,rs11127048,rs140798831,rs562338,rs3846662,rs7707394,rs1895233,rs6882345,rs1499279,rs140145058,rs115740542,rs3777411,rs34825382,rs10953298,rs10260606,rs1461729,rs10504255,rs112875651,rs2740488,rs115478735,rs102275,rs59379014,rs525028,rs4766578,rs1805776,rs61946991,rs11621792,rs633695,rs261290,rs34042070,rs72631343,rs56325564,rs77542162,rs55714927,rs1065853,rs8103315,rs12151108,rs28807203,rs10410835,rs58542926,rs1081105,rs111278137,rs2738447,rs2618566,rs1883711
met-d-L_LDL_P	Concentration of large LDL particles		public	2020	Borges CM	NA	Males and Females		European	NA	115078	HG19/GRCh37		Continuous	NA	NA	NA	1	12321875	0		61	0.087369	180.505	rs12740374,rs11591147,rs553427,rs140584594,rs67276129,rs4846922,rs7534572,rs472495,rs35346083,rs140798831,rs11127048,rs10176901,rs562338,rs4299376,rs3846662,rs1500188,rs4704834,rs1499279,rs7707394,rs72848251,rs3777411,rs72843670,rs116009877,rs6920309,rs10260606,rs73064442,rs6601299,rs10504255,rs13702,rs112875651,rs2737263,rs115478735,rs174541,rs4307732,rs964184,rs11601507,rs1805776,rs11065961,rs61946985,rs6602909,rs72694391,rs261290,rs633695,rs173539,rs34042070,rs77542162,rs72631343,rs55714927,rs56325564,rs12151108,rs8103315,rs1065853,rs10410835,rs58542926,rs28807203,rs2569550,rs1081105,rs111278137,rs1883711,rs2618566,rs9616847
met-d-L_LDL_PL	Phospholipids in large LDL		public	2020	Borges CM	NA	Males and Females		European	NA	115078	HG19/GRCh37		Continuous	NA	NA	NA	1	12321875	0		51	0.0853541	210.474	rs11591147,rs553427,rs7534572,rs2642438,rs2495477,rs12740374,rs11206517,rs4299376,rs140798831,rs11127048,rs562338,rs3846662,rs6882345,rs1499279,rs1895233,rs7707394,rs147841808,rs79220007,rs3798167,rs10260606,rs10953298,rs112875651,rs1461729,rs2740488,rs115478735,rs102275,rs59379014,rs525028,rs1805776,rs653178,rs35596121,rs11621792,rs261290,rs173539,rs34042070,rs77542162,rs72631343,rs55714927,rs56325564,rs12151108,rs8103315,rs1081105,rs111278137,rs1065853,rs58542926,rs28807203,rs10410835,rs2738447,rs1883711,rs4810479,rs2618566
met-d-L_LDL_PL_pct	Phospholipids to total lipids ratio in large LDL		public	2020	Borges CM	NA	Males and Females		European	NA	115078	HG19/GRCh37		Continuous	NA	NA	NA	1	12321875	0		47	0.0676262	177.516	rs10864726,rs624698,rs1277930,rs5082,rs514230,rs1260326,rs11689541,rs6728178,rs3770586,rs72969958,rs1229984,rs35662434,rs4704834,rs9265942,rs186696265,rs3129962,rs35957028,rs17145750,rs6460043,rs10096633,rs112875651,rs2066714,rs2740488,rs686030,rs11789603,rs10885531,rs10761716,rs964184,rs11604683,rs141469619,rs34416738,rs73063122,rs2043085,rs150844304,rs6078,rs1077835,rs16939991,rs4986970,rs12927729,rs72769435,rs183130,rs75911530,rs429358,rs7251655,rs2304128,rs6065908,rs3747207
met-d-L_LDL_TG	Triglycerides in large LDL		public	2020	Borges CM	NA	Males and Females		European	NA	115078	HG19/GRCh37		Continuous	NA	NA	NA	1	12321875	0		71	0.0882845	156.851	rs1168034,rs10864726,rs641154,rs629301,rs115744932,rs182050989,rs34722314,rs1128249,rs1515108,rs1260326,rs35757519,rs140798831,rs523118,rs12487589,rs1471251,rs34327193,rs10008637,rs13108218,rs11429307,rs4704834,rs6905288,rs186696265,rs9271642,rs632057,rs146203232,rs42125,rs55747707,rs12701713,rs4646250,rs15285,rs112875651,rs8192870,rs3860846,rs139915535,rs2740488,rs581080,rs117488242,rs12263369,rs10881987,rs141469619,rs1047964,rs964184,rs7979473,rs76895963,rs4765127,rs10649122,rs6602911,rs35596121,rs6573778,rs7157785,rs261290,rs150844304,rs16939991,rs261337,rs633695,rs6078,rs72769435,rs2000999,rs12601919,rs75679663,rs4794057,rs429358,rs12151108,rs8107974,rs550455,rs199956232,rs6129762,rs6129624,rs6073958,rs6090040,rs4817999
met-d-L_LDL_TG_pct	Triglycerides to total lipids ratio in large LDL		public	2020	Borges CM	NA	Males and Females		European	NA	115078	HG19/GRCh37		Continuous	NA	NA	NA	1	12321875	0		74	0.104936	182.2	rs4846917,rs67408364,rs7534572,rs11591147,rs182050989,rs12740374,rs472495,rs2642438,rs1260326,rs1128249,rs4296389,rs13402475,rs78058190,rs2943650,rs4245791,rs684773,rs13107325,rs7675258,rs2035403,rs9687846,rs984976,rs272838,rs4836022,rs7707394,rs6905288,rs11751347,rs7773004,rs9266834,rs9271965,rs632057,rs117733303,rs4722551,rs2013044,rs13234131,rs2389858,rs328,rs2980888,rs1561748,rs4841132,rs2519093,rs10640079,rs2803619,rs2302263,rs174580,rs144018203,rs10750766,rs11039026,rs11030026,rs964184,rs1047964,rs10774625,rs12897637,rs12914626,rs117911817,rs7177289,rs1560390,rs190543502,rs143267946,rs2925979,rs8059755,rs2376584,rs72836561,rs2304969,rs1065853,rs77265569,rs2927468,rs1081105,rs111278137,rs28807203,rs8103315,rs118059146,rs116847251,rs7679,rs4814176
met-d-L_VLDL_C	Cholesterol in large VLDL		public	2020	Borges CM	NA	Males and Females		European	NA	115078	HG19/GRCh37		Continuous	NA	NA	NA	1	12321875	0		68	0.0785039	144.086	rs10864726,rs114165349,rs2131925,rs12039675,rs599839,rs13423088,rs1510606,rs676210,rs1260326,rs4299376,rs13389219,rs13059141,rs684773,rs13108218,rs1823949,rs4491981,rs1471251,rs11429307,rs4704834,rs37538,rs12916,rs144957189,rs17585887,rs186696265,rs41265930,rs28752534,rs614754,rs998584,rs2186037,rs6937722,rs11976955,rs55747707,rs42125,rs1561748,rs2081687,rs112875651,rs13265201,rs328,rs3860847,rs10761716,rs2478236,rs2484294,rs964184,rs174576,rs141469619,rs1047964,rs7133378,rs9888360,rs4760254,rs6602909,rs150844304,rs247616,rs2000999,rs75911530,rs12601921,rs8078513,rs112001035,rs72836561,rs57192995,rs5112,rs58542926,rs157592,rs116843064,rs73015033,rs2092479,rs7679,rs8134638,rs9616847
met-d-L_VLDL_C_pct	Cholesterol to total lipids ratio in large VLDL		public	2020	Borges CM	NA	Males and Females		European	NA	115067	HG19/GRCh37		Continuous	NA	NA	NA	1	12321875	0		61	0.0757805	154.586	rs12740374,rs140584594,rs17447211,rs11591147,rs11206517,rs11688682,rs62188784,rs934197,rs1260326,rs114938914,rs1899951,rs40270,rs7707394,rs13358429,rs146534110,rs3127580,rs117733303,rs13220128,rs3129774,rs73596816,rs1247304,rs10455872,rs849327,rs9769088,rs4722551,rs28454618,rs34062580,rs34171564,rs325,rs2519093,rs686030,rs13301660,rs10822163,rs11601507,rs174537,rs2306363,rs964184,rs78689694,rs144018203,rs12426505,rs28929474,rs4775090,rs1037116,rs261265,rs1532085,rs2070895,rs183130,rs75911530,rs3809868,rs1801689,rs77697917,rs77542162,rs200938405,rs3185010,rs1065853,rs147711004,rs12151108,rs28807203,rs2618566,rs310631,rs738408
met-d-L_VLDL_CE	Cholesteryl esters in large VLDL		public	2020	Borges CM	NA	Males and Females		European	NA	115078	HG19/GRCh37		Continuous	NA	NA	NA	1	12321875	0		66	0.0738981	139.05	rs629301,rs4846914,rs199717562,rs114165349,rs141409973,rs613334,rs676210,rs13423088,rs1510606,rs1260326,rs1128249,rs4299376,rs6723127,rs13059141,rs34894639,rs1471251,rs13108218,rs11429307,rs4704834,rs12916,rs146203232,rs186696265,rs2186037,rs28377109,rs11755689,rs998584,rs17585887,rs55747707,rs11976955,rs10260606,rs42125,rs1561748,rs328,rs112875651,rs13265201,rs2737245,rs2081687,rs3860847,rs635634,rs10761716,rs2478236,rs964184,rs141469619,rs1047964,rs11057397,rs10649122,rs6602909,rs35853021,rs150844304,rs247616,rs2000999,rs75911530,rs8078513,rs112001035,rs740516,rs72836561,rs5112,rs73015024,rs58542926,rs1531517,rs157592,rs2738447,rs1883711,rs4810479,rs8134638,rs9616847
met-d-L_VLDL_CE_pct	Cholesteryl esters to total lipids ratio in large VLDL		public	2020	Borges CM	NA	Males and Females		European	NA	115067	HG19/GRCh37		Continuous	NA	NA	NA	1	12321875	0		69	0.0823422	149.548	rs11591147,rs61798840,rs660240,rs59484402,rs1515098,rs11688682,rs114938914,rs934197,rs1260326,rs11394662,rs35408322,rs40270,rs13179413,rs13358429,rs7707394,rs117733303,rs3129774,rs2186037,rs73596816,rs74515649,rs3127580,rs10455872,rs1247304,rs6905288,rs146534110,rs849327,rs9769088,rs4722551,rs34062580,rs28454618,rs1195221,rs12677504,rs325,rs2954038,rs57994353,rs2519093,rs10822163,rs7091593,rs10750766,rs144018203,rs11231721,rs964184,rs174537,rs12426505,rs28929474,rs150844304,rs1532085,rs4775090,rs261265,rs2070895,rs158482,rs8059755,rs183130,rs2925979,rs3829502,rs72836561,rs1801689,rs77542162,rs4264433,rs200938405,rs1065853,rs3185010,rs12976395,rs34514836,rs73015020,rs2618566,rs2868346,rs310631,rs738408
met-d-L_VLDL_FC	Free cholesterol in large VLDL		public	2020	Borges CM	NA	Males and Females		European	NA	115078	HG19/GRCh37		Continuous	NA	NA	NA	1	12321875	0		69	0.0841938	153.234	rs114165349,rs79439217,rs599839,rs10864726,rs1510606,rs1260326,rs78058190,rs2943640,rs13389219,rs676210,rs9968117,rs684773,rs1823949,rs1471251,rs13108218,rs4491981,rs11429307,rs12916,rs37538,rs4704834,rs146203232,rs13191810,rs998584,rs2186037,rs632057,rs12055389,rs73732214,rs117733303,rs10455872,rs56001710,rs11976955,rs42125,rs55747707,rs2081687,rs3860847,rs13265201,rs1561748,rs328,rs28601761,rs2241260,rs2478236,rs201289443,rs10761716,rs2484294,rs1047964,rs964184,rs174576,rs141469619,rs7133378,rs4760254,rs76895963,rs9888360,rs7140110,rs150844304,rs2000999,rs2927320,rs247616,rs72836561,rs1801689,rs8078513,rs73015033,rs157592,rs116843064,rs57192995,rs58542926,rs5112,rs7679,rs2092479,rs62222988
met-d-L_VLDL_FC_pct	Free cholesterol to total lipids ratio in large VLDL		public	2020	Borges CM	NA	Males and Females		European	NA	115067	HG19/GRCh37		Continuous	NA	NA	NA	1	12321875	0		51	0.0592565	142.052	rs7528419,rs61805075,rs4631704,rs11591147,rs934197,rs3923912,rs11736932,rs79225634,rs117733303,rs34265539,rs71542468,rs10455872,rs3127580,rs2169387,rs13702,rs112875651,rs1215112,rs2519093,rs3812595,rs2066718,rs72823013,rs174576,rs1047964,rs112771035,rs4752973,rs10692614,rs2229357,rs921919,rs7350789,rs12914626,rs34433629,rs75911530,rs904770,rs821840,rs2292318,rs12923787,rs1801689,rs3809868,rs77542162,rs5821690,rs77960347,rs10438978,rs2376867,rs429358,rs199956232,rs12151108,rs2738447,rs6073958,rs150224153,rs2223745,rs5998509
met-d-L_VLDL_L	Total lipids in large VLDL		public	2020	Borges CM	NA	Males and Females		European	NA	115078	HG19/GRCh37		Continuous	NA	NA	NA	1	12321875	0		69	0.0825348	149.943	rs599839,rs1546954,rs79598313,rs79439217,rs13389219,rs676210,rs13423088,rs1510606,rs1260326,rs9968117,rs684773,rs4491981,rs1823949,rs13108218,rs1471251,rs4704834,rs11429307,rs12916,rs37538,rs73732214,rs117733303,rs10455872,rs632057,rs998584,rs13191810,rs2186037,rs111909590,rs73596816,rs42125,rs11976955,rs55747707,rs56001710,rs328,rs28601761,rs1561748,rs13265201,rs59296513,rs2081687,rs3860847,rs835273,rs201289443,rs10761716,rs174580,rs964184,rs141469619,rs1047964,rs9888360,rs4760254,rs76895963,rs7133378,rs7140110,rs1077834,rs150844304,rs1601935,rs34682685,rs2925979,rs247616,rs72836561,rs8078513,rs1801689,rs58542926,rs5112,rs73015034,rs157592,rs371786442,rs116843064,rs2092479,rs7679,rs62222988
met-d-L_VLDL_P	Concentration of large VLDL particles		public	2020	Borges CM	NA	Males and Females		European	NA	115078	HG19/GRCh37		Continuous	NA	NA	NA	1	12321875	0		69	0.0849916	154.821	rs599839,rs79598313,rs79439217,rs10864726,rs676210,rs1510606,rs1260326,rs13389219,rs78058190,rs2943640,rs9968117,rs684773,rs1823949,rs13108218,rs4491981,rs1471251,rs37538,rs4704834,rs12916,rs11429307,rs73732214,rs2186037,rs10455872,rs13191810,rs111909590,rs73596816,rs998584,rs632057,rs117733303,rs56001710,rs55747707,rs11976955,rs42125,rs1561748,rs59296513,rs3860847,rs13265201,rs28601761,rs328,rs2081687,rs10761716,rs201289443,rs2478236,rs11231694,rs883863,rs1047964,rs141469619,rs174580,rs964184,rs76895963,rs4760254,rs7133378,rs7140110,rs150844304,rs247616,rs2925979,rs34682685,rs72836561,rs9910747,rs75634664,rs1801689,rs116843064,rs57192995,rs73015034,rs58542926,rs5112,rs157592,rs2092479,rs7679
met-d-L_VLDL_PL	Phospholipids in large VLDL		public	2020	Borges CM	NA	Males and Females		European	NA	115078	HG19/GRCh37		Continuous	NA	NA	NA	1	12321875	0		69	0.0868726	158.573	rs599839,rs10864726,rs79598313,rs79439217,rs1510606,rs1128249,rs2943640,rs676210,rs78058190,rs1260326,rs684773,rs9844972,rs9968117,rs4491981,rs13108218,rs1471251,rs4698315,rs4704834,rs11429307,rs13186403,rs13191810,rs117733303,rs12212146,rs73732214,rs998584,rs12208357,rs2186037,rs10455872,rs632057,rs56001710,rs55747707,rs11976955,rs42125,rs1561748,rs28601761,rs2081687,rs13265201,rs328,rs2241260,rs3860847,rs10761716,rs201289443,rs2484294,rs2478236,rs1047964,rs174580,rs964184,rs11231694,rs883863,rs141469619,rs7133378,rs4760254,rs76895963,rs7140110,rs150844304,rs247616,rs34682685,rs2925979,rs8078513,rs72836561,rs1801689,rs73015034,rs58542926,rs5112,rs57192995,rs157592,rs116843064,rs2092479,rs7679
met-d-L_VLDL_PL_pct	Phospholipids to total lipids ratio in large VLDL		public	2020	Borges CM	NA	Males and Females		European	NA	115067	HG19/GRCh37		Continuous	NA	NA	NA	1	12321875	0		81	0.0933551	146.17	rs75460349,rs60069508,rs3085908,rs141409973,rs59484402,rs2925738,rs4665710,rs1260326,rs1128249,rs2943640,rs13425064,rs113414093,rs60960031,rs62271373,rs684773,rs1471251,rs13137144,rs35518360,rs11134525,rs11429307,rs632057,rs117733303,rs146203232,rs998584,rs72959041,rs9273561,rs10455872,rs28752534,rs75147699,rs1050459,rs55747707,rs10260257,rs149522,rs42125,rs1561748,rs7012637,rs28601761,rs7005453,rs11786900,rs328,rs11244061,rs2068888,rs72823020,rs112396965,rs1047964,rs2279238,rs174574,rs141469619,rs11228377,rs61884005,rs964184,rs2229357,rs7133378,rs7157785,rs7350789,rs12914626,rs150844304,rs16939991,rs34433629,rs6498540,rs75911530,rs34417180,rs3764261,rs2292318,rs117738782,rs2925979,rs8078513,rs2304969,rs11868959,rs72836561,rs112001035,rs116843064,rs4803783,rs283814,rs149480839,rs17242381,rs1065853,rs4812439,rs6073958,rs150224153,rs2267375
met-d-L_VLDL_TG	Triglycerides in large VLDL		public	2020	Borges CM	NA	Males and Females		European	NA	115078	HG19/GRCh37		Continuous	NA	NA	NA	1	12321875	0		73	0.0825352	141.723	rs11122450,rs79598313,rs599839,rs79439217,rs60960031,rs1260326,rs676210,rs13423088,rs11903847,rs13389219,rs9968117,rs9845460,rs79287178,rs1471251,rs4491981,rs13108218,rs1823949,rs4704834,rs4976033,rs11429307,rs37538,rs150960004,rs73596816,rs998584,rs632057,rs3127580,rs10455872,rs71536559,rs3129755,rs138345261,rs2186037,rs111909590,rs117733303,rs3812316,rs72555385,rs56001710,rs11976955,rs1561748,rs328,rs59296513,rs2081687,rs28601761,rs13265201,rs3860847,rs10761716,rs835273,rs174553,rs12294913,rs883863,rs964184,rs144018203,rs1047964,rs7133378,rs76895963,rs4760254,rs7140110,rs1601935,rs150844304,rs1077834,rs7205804,rs34682685,rs2925979,rs72836561,rs56017239,rs1801689,rs9910747,rs5112,rs58542926,rs371786442,rs116843064,rs157592,rs187429064,rs6073972
met-d-L_VLDL_TG_pct	Triglycerides to total lipids ratio in large VLDL		public	2020	Borges CM	NA	Males and Females		European	NA	115067	HG19/GRCh37		Continuous	NA	NA	NA	1	12321875	0		60	0.0698963	144.043	rs11591147,rs7528419,rs11206517,rs17447211,rs140584594,rs114938914,rs934197,rs7650071,rs11736932,rs13358429,rs72845719,rs9272633,rs3127580,rs73596816,rs10455872,rs117733303,rs2726111,rs3808351,rs112875651,rs13702,rs4240624,rs2519093,rs1215112,rs2066718,rs72823013,rs112771035,rs1047964,rs11550299,rs4752973,rs11601507,rs838876,rs2264778,rs28929474,rs34433629,rs12899324,rs12914626,rs7350789,rs9302635,rs200125675,rs183130,rs117738782,rs75911530,rs3785100,rs138856939,rs1801689,rs5821690,rs41425046,rs3809868,rs200938405,rs77542162,rs2376867,rs115785198,rs12151108,rs429358,rs199956232,rs2569550,rs310631,rs6073958,rs2223745,rs3747207
met-d-LA	Linoleic acid		public	2020	Borges CM	NA	Males and Females		European	NA	114999	HG19/GRCh37		Continuous	NA	NA	NA	1	12321875	0		57	0.0584383	125.155	rs34232196,rs199900492,rs534417,rs2986164,rs1002687,rs602633,rs35633876,rs4665972,rs693,rs4299376,rs2389599,rs9848779,rs13108218,rs7707394,rs4704210,rs6882345,rs35599691,rs13217434,rs3011437,rs186696265,rs4947302,rs36018387,rs7750288,rs55747707,rs1461729,rs112875651,rs7816447,rs6471717,rs115478735,rs11789603,rs4008004,rs2740488,rs148063610,rs10838724,rs174564,rs200671503,rs964184,rs141469619,rs4766578,rs7139079,rs6602911,rs261290,rs633695,rs247617,rs9302635,rs12948283,rs740516,rs77960347,rs9304381,rs79429216,rs142158911,rs56322906,rs58542926,rs1065853,rs1081105,rs2378390,rs1883711
met-d-LA_pct	Ratio of linoleic acid to total fatty acids		public	2020	Borges CM	NA	Males and Females		European	NA	114999	HG19/GRCh37		Continuous	NA	NA	NA	1	12321875	0		41	0.0427159	125.112	rs6683445,rs2843126,rs4299376,rs1260326,rs78058190,rs13389219,rs2972143,rs9862795,rs13179413,rs4703667,rs40270,rs199607859,rs115740542,rs2180725,rs10806735,rs56001710,rs13229619,rs1441759,rs28601761,rs7819706,rs115478735,rs10733306,rs11030088,rs174567,rs964184,rs3018731,rs12223234,rs141144647,rs73412716,rs147233090,rs4985126,rs708272,rs2946516,rs9908820,rs116843064,rs58489806,rs1065853,rs2927468,rs4810479,rs2835028,rs738408
met-d-Lactate	Lactate		public	2020	Borges CM	NA	Males and Females		European	NA	114802	HG19/GRCh37		Continuous	NA	NA	NA	1	12321875	0		12	0.00636137	61.2409	rs59273177,rs4665972,rs9389268,rs6993770,rs385893,rs1909682,rs11251686,rs61835136,rs12273368,rs7137828,rs1473698,rs390387
met-d-LDL_C	LDL cholesterol		public	2020	Borges CM	NA	Males and Females		European	NA	115078	HG19/GRCh37		Continuous	NA	NA	NA	1	12321875	0		52	0.0838573	202.473	rs11591147,rs2986164,rs11206517,rs2495477,rs7534572,rs12740374,rs553427,rs140798831,rs11127048,rs4299376,rs562338,rs13108218,rs1895233,rs6882345,rs1499279,rs3846662,rs7707394,rs79220007,rs3777411,rs11755689,rs10953298,rs10260606,rs10504255,rs1461729,rs112875651,rs2740488,rs115478735,rs102275,rs525028,rs59379014,rs4766578,rs1805776,rs35596121,rs11621792,rs261290,rs34042070,rs77542162,rs56325564,rs72631343,rs55714927,rs12151108,rs28807203,rs1081105,rs58542926,rs8103315,rs2738447,rs10410835,rs111278137,rs1065853,rs1883711,rs4810479,rs2618566
met-d-LDL_CE	Cholesteryl esters in LDL		public	2020	Borges CM	NA	Males and Females		European	NA	115078	HG19/GRCh37		Continuous	NA	NA	NA	1	12321875	0		50	0.0785189	196.028	rs7534572,rs2495477,rs12740374,rs11591147,rs11206517,rs553427,rs2986164,rs562338,rs4299376,rs140798831,rs11127048,rs13108218,rs7707394,rs4704834,rs1499279,rs3846662,rs1500188,rs79220007,rs11755689,rs3777411,rs10260606,rs1461729,rs112875651,rs10504255,rs115478735,rs2740488,rs102275,rs4307732,rs964184,rs4766578,rs1805776,rs35596121,rs11621792,rs261290,rs34042070,rs72631343,rs77542162,rs56325564,rs55714927,rs12151108,rs1081105,rs111278137,rs1065853,rs8103315,rs58542926,rs28807203,rs10410835,rs2738447,rs1883711,rs4810479
met-d-LDL_FC	Free cholesterol in LDL		public	2020	Borges CM	NA	Males and Females		European	NA	115078	HG19/GRCh37		Continuous	NA	NA	NA	1	12321875	0		56	0.0967875	220.099	rs2642438,rs12740374,rs472495,rs35346083,rs553427,rs67276129,rs11591147,rs4299376,rs562338,rs115018790,rs7707394,rs1895233,rs3846662,rs6882345,rs115740542,rs4452681,rs3798167,rs11751347,rs114863007,rs4722551,rs10260606,rs10953298,rs1461729,rs17411113,rs112875651,rs115478735,rs2740488,rs10822145,rs2792735,rs102275,rs4307732,rs1805776,rs4766578,rs61946991,rs11621792,rs117519814,rs34042070,rs55714927,rs72631343,rs75003668,rs77542162,rs72836561,rs4794048,rs12151108,rs8103315,rs1065853,rs2927468,rs28807203,rs1081105,rs58542926,rs111278137,rs2569550,rs17875609,rs2618566,rs1883711,rs1800961
met-d-LDL_L	Total lipids in LDL		public	2020	Borges CM	NA	Males and Females		European	NA	115078	HG19/GRCh37		Continuous	NA	NA	NA	1	12321875	0		51	0.0836818	205.973	rs2986164,rs12740374,rs2495477,rs11591147,rs11206517,rs553427,rs7534572,rs562338,rs140798831,rs4299376,rs11127048,rs13108218,rs3846662,rs1499279,rs1500188,rs6882345,rs7707394,rs11755689,rs79220007,rs3777411,rs10260606,rs112875651,rs10504255,rs6601299,rs2740488,rs115478735,rs525028,rs102275,rs59379014,rs4766578,rs1805776,rs35596121,rs11621792,rs261290,rs34042070,rs72631343,rs77542162,rs56325564,rs55714927,rs58542926,rs1081105,rs10410835,rs111278137,rs12151108,rs28807203,rs2738447,rs1065853,rs8103315,rs1883711,rs2618566,rs4810479
met-d-LDL_P	Concentration of LDL particles		public	2020	Borges CM	NA	Males and Females		European	NA	115078	HG19/GRCh37		Continuous	NA	NA	NA	1	12321875	0		60	0.0832516	174.082	rs553427,rs1293261,rs472495,rs12740374,rs11591147,rs67276129,rs4846922,rs7534572,rs4299376,rs4665972,rs693,rs6729843,rs7610507,rs4704834,rs1499279,rs12916,rs7707394,rs1500188,rs72848251,rs4935356,rs3777411,rs6920309,rs79220007,rs10260606,rs1989985,rs112875651,rs2737245,rs6601299,rs10504255,rs10096633,rs115478735,rs964184,rs11601507,rs102275,rs12804228,rs4766578,rs10842724,rs6602909,rs35596121,rs72694391,rs261290,rs633695,rs34042070,rs173539,rs56325564,rs55714927,rs72631343,rs77542162,rs8103315,rs58542926,rs1065853,rs1081105,rs10410835,rs111278137,rs12151108,rs28807203,rs2569550,rs1883711,rs2618566,rs9616847
met-d-LDL_PL	Phospholipids in LDL		public	2020	Borges CM	NA	Males and Females		European	NA	115078	HG19/GRCh37		Continuous	NA	NA	NA	1	12321875	0		53	0.0906152	216.255	rs12740374,rs2495477,rs11591147,rs11206517,rs553427,rs7534572,rs140798831,rs11127048,rs562338,rs4299376,rs13108218,rs3846662,rs6882345,rs1895233,rs7707394,rs1499279,rs115740542,rs11755689,rs6920309,rs3798167,rs10953298,rs10260606,rs112875651,rs10504255,rs6601299,rs115478735,rs2740488,rs525028,rs102275,rs59379014,rs4766578,rs1805776,rs35596121,rs11621792,rs34042070,rs173539,rs72631343,rs77542162,rs56325564,rs55714927,rs12151108,rs10410835,rs1065853,rs8103315,rs111278137,rs28807203,rs1081105,rs58542926,rs2738447,rs6102034,rs2618566,rs6073958,rs6016505
met-d-LDL_size	Average diameter for LDL particles		public	2020	Borges CM	NA	Males and Females		European	NA	115078	HG19/GRCh37		Continuous	NA	NA	NA	1	12321875	0		39	0.0305048	92.8109	rs140584594,rs12740374,rs11591147,rs79598313,rs2943654,rs577584,rs2303370,rs13389219,rs767676,rs73596816,rs117733303,rs17613367,rs3127580,rs74617384,rs71556736,rs13241165,rs1561748,rs7012814,rs13262459,rs12679834,rs2954025,rs1883025,rs201788267,rs603424,rs964184,rs73412716,rs1601935,rs1077835,rs12446515,rs10642898,rs72836561,rs1801689,rs2927468,rs10412048,rs7412,rs150966173,rs2618566,rs4810479,rs3747207
met-d-LDL_TG	Triglycerides in LDL		public	2020	Borges CM	NA	Males and Females		European	NA	115078	HG19/GRCh37		Continuous	NA	NA	NA	1	12321875	0		73	0.0862195	148.646	rs182050989,rs1168034,rs641154,rs629301,rs10864726,rs115744932,rs34722314,rs2943652,rs1260326,rs1128249,rs78058190,rs140798831,rs35757519,rs523118,rs11925442,rs1471251,rs10008637,rs13108218,rs11429307,rs4704834,rs146203232,rs1052248,rs6905288,rs632057,rs2800709,rs186696265,rs9271573,rs11976955,rs34060476,rs12701713,rs72555385,rs10096633,rs1495741,rs8192870,rs112875651,rs144503444,rs3860846,rs2740488,rs581080,rs6479877,rs12263369,rs10881987,rs964184,rs174544,rs1047964,rs141469619,rs7978610,rs7979473,rs10649122,rs76895963,rs6602911,rs7157785,rs6573778,rs261290,rs16939991,rs6078,rs633695,rs261337,rs150844304,rs2000999,rs72769438,rs75679663,rs4794057,rs12601919,rs429358,rs8107974,rs550455,rs116843064,rs17242381,rs6073958,rs6090040,rs6129624,rs4817999
met-d-Leu	Leucine		public	2020	Borges CM	NA	Males and Females		European	NA	115074	HG19/GRCh37		Continuous	NA	NA	NA	1	12321875	0		17	0.014243	97.7896	rs11166420,rs1260326,rs72538440,rs13389219,rs34894639,rs150277164,rs10018448,rs7656569,rs2977929,rs35350651,rs2638315,rs77724138,rs9930957,rs117643180,rs12974412,rs4801776,rs5747934
met-d-M_HDL_C	Cholesterol in medium HDL		public	2020	Borges CM	NA	Males and Females		European	NA	115078	HG19/GRCh37		Continuous	NA	NA	NA	1	12321875	0		88	0.0838393	119.578	rs583104,rs267738,rs638714,rs114165349,rs3768321,rs2642438,rs61805076,rs3795269,rs4846921,rs140584594,rs4656292,rs1260326,rs10184004,rs1047891,rs35135293,rs676210,rs2943650,rs9647335,rs28818616,rs13107325,rs9687846,rs28746853,rs36057735,rs11751347,rs2395943,rs1358980,rs9491697,rs7810507,rs12533197,rs6967917,rs15285,rs59347135,rs4240624,rs139915535,rs2245221,rs7388248,rs11789603,rs2740488,rs686030,rs148063610,rs60847460,rs2792735,rs559355,rs6589565,rs59097294,rs35184771,rs78296522,rs174578,rs141368429,rs1054852,rs6606717,rs7136506,rs921919,rs7956099,rs11057692,rs2229357,rs7134375,rs941507,rs2494748,rs10162642,rs1077835,rs1601935,rs2925979,rs4986970,rs75911530,rs8058512,rs904770,rs4330777,rs3764261,rs4969141,rs967645,rs72836561,rs112001035,rs12608026,rs7241918,rs77960347,rs62101705,rs429358,rs737337,rs144311893,rs116843064,rs1761457,rs12977604,rs2978615,rs2236252,rs1800961,rs4239651,rs2298428
met-d-M_HDL_C_pct	Cholesterol to total lipids ratio in medium HDL		public	2020	Borges CM	NA	Males and Females		European	NA	115078	HG19/GRCh37		Continuous	NA	NA	NA	1	12321875	0		95	0.102348	137.999	rs59484402,rs61838776,rs4660303,rs7535214,rs79439217,rs79598313,rs74910819,rs78058190,rs1128249,rs673548,rs1260326,rs2943650,rs62271373,rs9647335,rs3775228,rs13107325,rs78795332,rs1022186,rs11429307,rs62397245,rs2112347,rs191555775,rs12208357,rs75580845,rs998584,rs28821528,rs2186037,rs114741460,rs183271060,rs9295128,rs632057,rs6971365,rs10642257,rs6942635,rs42125,rs55747707,rs1561748,rs28601761,rs7012637,rs328,rs7005453,rs71205961,rs13266992,rs2066718,rs1215112,rs13284054,rs3215882,rs72823020,rs10786114,rs2068888,rs7924036,rs964184,rs174580,rs1047964,rs112396965,rs2302263,rs530845,rs144018203,rs830083,rs10750766,rs7133378,rs492699,rs12230272,rs7134375,rs56205943,rs10774625,rs35678857,rs35853021,rs150844304,rs488490,rs10162642,rs3764261,rs75911530,rs117738782,rs113563886,rs2925979,rs8044652,rs11644601,rs75634664,rs72836561,rs34931250,rs4969179,rs12601919,rs16961845,rs1761457,rs1065853,rs58542926,rs56290633,rs62117489,rs41355649,rs116843064,rs6073958,rs150224153,rs1883715,rs2267375
met-d-M_HDL_CE	Cholesteryl esters in medium HDL		public	2020	Borges CM	NA	Males and Females		European	NA	115078	HG19/GRCh37		Continuous	NA	NA	NA	1	12321875	0		88	0.0651299	91.0338	rs4846921,rs11591147,rs7534572,rs114165349,rs140584594,rs61805076,rs4656292,rs583104,rs2642438,rs3768321,rs267738,rs3795269,rs10184004,rs35135293,rs1047891,rs2943650,rs1260326,rs676210,rs28818616,rs9647335,rs13107325,rs9687846,rs9491697,rs11751347,rs2395943,rs1358980,rs36057735,rs28746853,rs6967917,rs7810507,rs12533197,rs4240624,rs7388248,rs15285,rs59347135,rs2245221,rs139915535,rs2740488,rs11789603,rs686030,rs148063610,rs2792735,rs60847460,rs59097294,rs559355,rs174578,rs35184771,rs78296522,rs141368429,rs6589565,rs7134375,rs838876,rs7959043,rs11057692,rs6606717,rs2229357,rs7956099,rs61941676,rs941507,rs2494748,rs1601935,rs1077835,rs904770,rs4986970,rs8058512,rs4330777,rs75911530,rs2925979,rs967645,rs72836561,rs112001035,rs4969141,rs77960347,rs9304381,rs117687565,rs62101705,rs12977604,rs737337,rs2228671,rs1761457,rs144311893,rs429358,rs116843064,rs12611067,rs2236252,rs1800961,rs4239651,rs2298428
met-d-M_HDL_CE_pct	Cholesteryl esters to total lipids ratio in medium HDL		public	2020	Borges CM	NA	Males and Females		European	NA	115078	HG19/GRCh37		Continuous	NA	NA	NA	1	12321875	0		80	0.092587	146.67	rs79598313,rs61838776,rs59484402,rs4660303,rs79439217,rs2943650,rs1260326,rs1128249,rs673548,rs78058190,rs684773,rs62271373,rs11925442,rs3775228,rs9884830,rs13107325,rs62397245,rs11429307,rs4704834,rs632057,rs2186037,rs12212146,rs28771407,rs28383307,rs998584,rs12208357,rs117733303,rs10455872,rs6971365,rs6942635,rs55747707,rs56001710,rs4646246,rs7012637,rs1561748,rs328,rs28601761,rs7005453,rs71205961,rs3215882,rs7924036,rs12263369,rs530845,rs174580,rs964184,rs2302263,rs144018203,rs112396965,rs326222,rs1047964,rs7134375,rs56205943,rs7133378,rs7979473,rs9561643,rs150844304,rs261290,rs473224,rs10162642,rs75911530,rs2925979,rs113563886,rs1210978,rs3764261,rs72836561,rs112001035,rs16961845,rs75634664,rs12601919,rs12944051,rs56290633,rs116843064,rs8107974,rs1065853,rs1761457,rs62117489,rs41355649,rs1800961,rs2092479,rs2267375
met-d-M_HDL_FC	Free cholesterol in medium HDL		public	2020	Borges CM	NA	Males and Females		European	NA	115078	HG19/GRCh37		Continuous	NA	NA	NA	1	12321875	0		86	0.0881705	129.293	rs140584594,rs638714,rs3768321,rs193084249,rs583104,rs2642438,rs61805076,rs4846921,rs267738,rs10184004,rs2176040,rs1260326,rs35135293,rs676210,rs41272663,rs28818616,rs13107325,rs34707604,rs9687846,rs9471972,rs9491697,rs36057735,rs112495680,rs11751347,rs3735687,rs7810507,rs2245221,rs15285,rs4240624,rs139915535,rs7388248,rs59347135,rs2740488,rs2066714,rs11789603,rs686030,rs2792735,rs148063610,rs60847460,rs559355,rs144018203,rs112771035,rs141949189,rs35184771,rs625145,rs174574,rs6606717,rs7956099,rs2229357,rs17696736,rs61941676,rs838876,rs7959043,rs11057692,rs941507,rs2494748,rs34663616,rs2070895,rs2043085,rs904770,rs4986970,rs2925979,rs3764261,rs8058512,rs75911530,rs34955778,rs967645,rs4969141,rs72836561,rs112001035,rs77960347,rs12608026,rs7241918,rs62101704,rs12721046,rs2781752,rs6509173,rs116843064,rs2978615,rs5167,rs737337,rs2236252,rs4239651,rs1800961,rs3859588,rs2298428
met-d-M_HDL_FC_pct	Free cholesterol to total lipids ratio in medium HDL		public	2020	Borges CM	NA	Males and Females		European	NA	115078	HG19/GRCh37		Continuous	NA	NA	NA	1	12321875	0		92	0.117507	166.42	rs11591147,rs2642438,rs3768321,rs12740374,rs6694102,rs4846921,rs78058190,rs673548,rs13389219,rs35633876,rs2943650,rs1848922,rs4988235,rs59104589,rs57912727,rs4860987,rs12510382,rs13107325,rs2307111,rs11429307,rs7707394,rs2744973,rs6905288,rs11751347,rs9265620,rs4318902,rs77136196,rs705379,rs9769088,rs7810507,rs34062580,rs2169387,rs328,rs2245221,rs17729883,rs1561748,rs2740488,rs11789603,rs2297402,rs686030,rs2066714,rs148063610,rs2792735,rs7924036,rs60847460,rs144018203,rs1047964,rs559355,rs116978226,rs964184,rs174566,rs10769254,rs12786130,rs141949189,rs200644264,rs12294913,rs1054852,rs10774625,rs142265900,rs11045171,rs11057692,rs921919,rs7136506,rs2229357,rs261290,rs6078,rs190543502,rs633695,rs34663616,rs3764261,rs75911530,rs2925979,rs75714888,rs8058512,rs4986970,rs11644601,rs72836561,rs112001035,rs2586116,rs11078916,rs1943973,rs688671,rs116843064,rs737337,rs72235114,rs1065853,rs28807203,rs8105375,rs1057208,rs111953743,rs150224153,rs5754102
met-d-M_HDL_L	Total lipids in medium HDL		public	2020	Borges CM	NA	Males and Females		European	NA	115078	HG19/GRCh37		Continuous	NA	NA	NA	1	12321875	0		74	0.0785008	132.39	rs3768321,rs1321257,rs2642438,rs193084249,rs638714,rs61805076,rs3795269,rs267738,rs4656292,rs583104,rs140584594,rs676210,rs1047891,rs1260326,rs35135293,rs2176040,rs28818616,rs13107325,rs36057735,rs9471972,rs112495680,rs113301125,rs4240624,rs2737214,rs139915535,rs15285,rs7388248,rs59347135,rs686030,rs2740488,rs11789603,rs148063610,rs140168704,rs2792735,rs60847460,rs11601507,rs625145,rs11039238,rs2072113,rs559355,rs838876,rs6606717,rs7956099,rs61941676,rs941507,rs12904367,rs2043085,rs1077835,rs2925979,rs4986970,rs3764261,rs75911530,rs967645,rs4969141,rs72836561,rs112001035,rs117687565,rs62101704,rs9304381,rs77960347,rs737338,rs12977604,rs2569550,rs12976739,rs117310449,rs2781752,rs1065853,rs6511720,rs4239651,rs3859588,rs1800961,rs2236252,rs235314,rs2298428
met-d-M_HDL_P	Concentration of medium HDL particles		public	2020	Borges CM	NA	Males and Females		European	NA	115078	HG19/GRCh37		Continuous	NA	NA	NA	1	12321875	0		79	0.0818159	129.709	rs140584594,rs3768321,rs2642438,rs583104,rs193084249,rs61805076,rs1321257,rs638714,rs267738,rs3795269,rs1260326,rs35135293,rs1047891,rs676210,rs2176040,rs10184004,rs28818616,rs13107325,rs9471972,rs112495680,rs36057735,rs9491697,rs9274346,rs7783857,rs4240624,rs15285,rs139915535,rs2245221,rs59347135,rs7388248,rs2740488,rs2066714,rs11789603,rs686030,rs2792735,rs60847460,rs148063610,rs174578,rs144018203,rs625145,rs559355,rs35184771,rs112771035,rs838876,rs7956099,rs7959043,rs61941676,rs6606717,rs2229357,rs2494748,rs941507,rs12904367,rs2043085,rs1077835,rs3764261,rs75911530,rs2925979,rs8058512,rs4986970,rs72836561,rs112001035,rs967645,rs4969141,rs77960347,rs117687565,rs62101704,rs9304381,rs737338,rs1065853,rs12977604,rs76213248,rs2781752,rs12976739,rs1800961,rs4239651,rs2236252,rs3859588,rs235314,rs2298428
met-d-M_HDL_PL	Phospholipids in medium HDL		public	2020	Borges CM	NA	Males and Females		European	NA	115078	HG19/GRCh37		Continuous	NA	NA	NA	1	12321875	0		70	0.0767329	136.546	rs4656292,rs114165349,rs583104,rs140584594,rs61805076,rs2642438,rs3795269,rs267738,rs3768321,rs1002687,rs1321257,rs2176040,rs2287431,rs676210,rs35135293,rs1260326,rs34707604,rs13107325,rs112839628,rs113324380,rs9265965,rs2737214,rs4240624,rs59347135,rs15285,rs139915535,rs7388248,rs2740488,rs11789603,rs581080,rs3750569,rs60847460,rs2792735,rs148063610,rs11601507,rs11039238,rs625145,rs2072113,rs559355,rs7956099,rs838876,rs61941676,rs6606717,rs941507,rs1077835,rs12904367,rs2043085,rs75911530,rs3764261,rs2925979,rs72836561,rs704,rs77960347,rs117687565,rs9304381,rs737338,rs144439590,rs117310449,rs12976739,rs6511720,rs2569550,rs8105094,rs1065853,rs12977604,rs1800961,rs4239651,rs3859588,rs2236252,rs5760108,rs2298428
met-d-M_HDL_PL_pct	Phospholipids to total lipids ratio in medium HDL		public	2020	Borges CM	NA	Males and Females		European	NA	115078	HG19/GRCh37		Continuous	NA	NA	NA	1	12321875	0		85	0.0789053	115.891	rs10789114,rs79598313,rs3768321,rs2281721,rs7535214,rs12740374,rs6682862,rs13389219,rs78058190,rs673548,rs1260326,rs4988235,rs2943650,rs3820897,rs9647335,rs11922042,rs9844972,rs3775228,rs13107325,rs11429307,rs2307111,rs114741460,rs76967117,rs632057,rs191555775,rs1358980,rs116009877,rs183271060,rs9295128,rs2489623,rs35493868,rs56287412,rs7810507,rs10642257,rs28601761,rs4841132,rs2247355,rs328,rs1561748,rs7005453,rs12679106,rs77437185,rs3215882,rs2740488,rs1215112,rs2066716,rs2068888,rs7091291,rs7924036,rs3086168,rs174580,rs116978226,rs113012334,rs144018203,rs2302263,rs10750766,rs1047964,rs112396965,rs964184,rs2229357,rs10773049,rs11057407,rs3741521,rs7134375,rs10774625,rs9556403,rs2498786,rs7170361,rs150844304,rs75911530,rs2925979,rs3764261,rs113563886,rs147630132,rs8044652,rs34931250,rs72836561,rs4800392,rs1038026,rs62102718,rs1065853,rs116843064,rs431001,rs58542926,rs1800961
met-d-M_HDL_TG	Triglycerides in medium HDL		public	2020	Borges CM	NA	Males and Females		European	NA	115078	HG19/GRCh37		Continuous	NA	NA	NA	1	12321875	0		61	0.0981737	205.258	rs79439217,rs7528419,rs1198433,rs870526,rs1128249,rs1515098,rs4665710,rs1260326,rs684773,rs56819515,rs10020067,rs2035816,rs13108218,rs293435,rs11429307,rs28383314,rs28752924,rs10455872,rs117733303,rs998584,rs12212146,rs632057,rs6938550,rs3812316,rs4722551,rs28601761,rs4646246,rs3860847,rs328,rs6420185,rs1561748,rs1736070,rs2244278,rs75398587,rs79717793,rs12263369,rs964184,rs1047964,rs141469619,rs174580,rs72997616,rs7979473,rs76895963,rs863750,rs6606725,rs2084152,rs261290,rs473224,rs150844304,rs10162642,rs821840,rs72836561,rs704,rs2156552,rs77960347,rs8107974,rs147711004,rs116843064,rs1065853,rs28807203,rs7679
met-d-M_HDL_TG_pct	Triglycerides to total lipids ratio in medium HDL		public	2020	Borges CM	NA	Males and Females		European	NA	115078	HG19/GRCh37		Continuous	NA	NA	NA	1	12321875	0		82	0.0972357	151.049	rs79598313,rs61838776,rs59484402,rs4660303,rs141409973,rs4665710,rs1260326,rs1128249,rs78058190,rs2943650,rs684773,rs62271373,rs3775228,rs78795332,rs7659144,rs13107325,rs62397245,rs11429307,rs37538,rs74434374,rs28752924,rs998584,rs2186037,rs191555775,rs12208357,rs9295128,rs632057,rs28383314,rs6942635,rs34060476,rs72555385,rs56001710,rs11976955,rs328,rs28601761,rs7012637,rs71205961,rs1561748,rs7005453,rs4646246,rs10761716,rs72823020,rs2068888,rs174580,rs141469619,rs964184,rs1047964,rs830083,rs2302263,rs11228377,rs76613195,rs112396965,rs492699,rs7133378,rs56205943,rs12230272,rs7134375,rs150844304,rs473224,rs10162642,rs261290,rs75911530,rs8044652,rs117738782,rs2925979,rs113563886,rs11644601,rs112001035,rs16961845,rs72836561,rs12601919,rs4969179,rs75634664,rs116843064,rs1065853,rs56290633,rs8107974,rs62117489,rs6073958,rs150224153,rs1883715,rs2267375
met-d-M_LDL_C	Cholesterol in medium LDL		public	2020	Borges CM	NA	Males and Females		European	NA	115078	HG19/GRCh37		Continuous	NA	NA	NA	1	12321875	0		51	0.0748256	182.412	rs553427,rs2495477,rs11591147,rs7534572,rs11206517,rs12740374,rs693,rs4665972,rs4299376,rs13108218,rs7707394,rs12916,rs1499279,rs1895233,rs4704834,rs79220007,rs6920309,rs3777411,rs11755689,rs10260606,rs55747707,rs6601299,rs10504255,rs112875651,rs13276044,rs115478735,rs2740488,rs102275,rs4307732,rs964184,rs10842724,rs4766578,rs11621792,rs34042070,rs173539,rs55714927,rs77542162,rs56325564,rs72631343,rs111278137,rs58542926,rs1065853,rs12151108,rs8103315,rs28807203,rs1081105,rs10410835,rs2738447,rs6016505,rs2865505,rs6073958
met-d-M_LDL_C_pct	Cholesterol to total lipids ratio in medium LDL		public	2020	Borges CM	NA	Males and Females		European	NA	115078	HG19/GRCh37		Continuous	NA	NA	NA	1	12321875	0		39	0.040854	125.64	rs2642438,rs11591147,rs3768321,rs660240,rs2281721,rs589566,rs4245791,rs2396315,rs13107325,rs4703667,rs11751347,rs10271770,rs17145750,rs9987289,rs15285,rs2980867,rs2519093,rs10740134,rs144018203,rs102275,rs964184,rs4766578,rs45617141,rs76450027,rs2043085,rs1077835,rs34095861,rs73594581,rs11645958,rs77960347,rs4939883,rs751858,rs77265569,rs1065853,rs144439590,rs103294,rs116847251,rs6073958,rs4814176
met-d-M_LDL_CE	Cholesteryl esters in medium LDL		public	2020	Borges CM	NA	Males and Females		European	NA	115078	HG19/GRCh37		Continuous	NA	NA	NA	1	12321875	0		54	0.0701403	160.672	rs7534572,rs553427,rs2495477,rs10127775,rs11591147,rs11206517,rs12740374,rs693,rs4665972,rs4299376,rs13108218,rs7704651,rs12916,rs4704834,rs7707394,rs1499279,rs11755689,rs186696265,rs28377109,rs12208357,rs11753995,rs55747707,rs112875651,rs10096633,rs6601299,rs13276044,rs10504255,rs115478735,rs2740488,rs2478237,rs12804228,rs964184,rs102275,rs10842724,rs6602911,rs11621792,rs173539,rs34042070,rs56325564,rs77542162,rs72631343,rs55714927,rs28807203,rs10410835,rs8103315,rs12151108,rs111278137,rs1065853,rs58542926,rs2738447,rs1081105,rs6073958,rs6016505,rs6102034
met-d-M_LDL_CE_pct	Cholesteryl esters to total lipids ratio in medium LDL		public	2020	Borges CM	NA	Males and Females		European	NA	115078	HG19/GRCh37		Continuous	NA	NA	NA	1	12321875	0		44	0.0505125	139.085	rs36209093,rs1002687,rs676210,rs2943635,rs1260326,rs13389219,rs13115795,rs13108218,rs11429307,rs4704834,rs11751024,rs3900809,rs2282137,rs138799654,rs56393506,rs17706320,rs34060476,rs4722551,rs1561748,rs112875651,rs2921064,rs328,rs964184,rs141469619,rs1047964,rs4765127,rs9577874,rs2275647,rs139974673,rs1601935,rs1077834,rs2000999,rs12446515,rs1801689,rs72836561,rs77960347,rs4939883,rs7412,rs187429064,rs760136,rs72235114,rs116843064,rs200210321,rs1883711
met-d-M_LDL_FC	Free cholesterol in medium LDL		public	2020	Borges CM	NA	Males and Females		European	NA	115078	HG19/GRCh37		Continuous	NA	NA	NA	1	12321875	0		53	0.0927227	221.798	rs553427,rs11591147,rs472495,rs67276129,rs2784259,rs12740374,rs11127048,rs562338,rs4299376,rs140798831,rs59950280,rs6882345,rs3846662,rs115421711,rs1895233,rs7707394,rs17689595,rs115740542,rs114863007,rs3798167,rs6920309,rs4452681,rs4722551,rs10953298,rs2073547,rs112875651,rs1461729,rs17411113,rs115478735,rs2740488,rs59379014,rs102275,rs4766578,rs35596121,rs11621792,rs1800588,rs34042070,rs56325564,rs72631343,rs55714927,rs77542162,rs1065853,rs12151108,rs111278137,rs28807203,rs8103315,rs58542926,rs1081105,rs10410835,rs2569550,rs6016505,rs6065904,rs2618566
met-d-M_LDL_FC_pct	Free cholesterol to total lipids ratio in medium LDL		public	2020	Borges CM	NA	Males and Females		European	NA	115078	HG19/GRCh37		Continuous	NA	NA	NA	1	12321875	0		85	0.114828	175.497	rs59484402,rs79598313,rs12740374,rs67408364,rs12747505,rs79439217,rs1260326,rs2678379,rs2943650,rs13389219,rs78058190,rs55815124,rs62271373,rs684773,rs2035816,rs13108218,rs1471251,rs151889,rs4704834,rs11429307,rs1316753,rs10455872,rs72959041,rs28383314,rs12212146,rs632057,rs74434374,rs28752924,rs117733303,rs998584,rs55964643,rs34060476,rs4722551,rs72555385,rs6971365,rs2070971,rs56287412,rs35163364,rs1561748,rs328,rs28601761,rs3789849,rs7005453,rs13266992,rs71205961,rs3215882,rs10786114,rs10822168,rs2068888,rs1047964,rs10750766,rs174554,rs11231721,rs112396965,rs141469619,rs11039017,rs964184,rs883863,rs12313762,rs7133378,rs2275647,rs41284486,rs7140110,rs7157785,rs10162642,rs261290,rs150844304,rs473224,rs7402939,rs34417180,rs821840,rs2925979,rs11644601,rs72836561,rs1801689,rs4969179,rs144439590,rs116843064,rs62117489,rs56290633,rs200210321,rs1065853,rs11878597,rs7679,rs2267373
met-d-M_LDL_L	Total lipids in medium LDL		public	2020	Borges CM	NA	Males and Females		European	NA	115078	HG19/GRCh37		Continuous	NA	NA	NA	1	12321875	0		51	0.0761543	185.918	rs11591147,rs7534572,rs11206517,rs2144300,rs553427,rs12740374,rs2495477,rs4299376,rs693,rs4665972,rs13108218,rs12916,rs4704834,rs1895233,rs1499279,rs7707394,rs3777411,rs79220007,rs11755689,rs55747707,rs10504255,rs112875651,rs13702,rs6601299,rs13276044,rs2740488,rs115478735,rs102275,rs964184,rs4307732,rs10842724,rs4766578,rs11621792,rs173539,rs34042070,rs77542162,rs55714927,rs56325564,rs72631343,rs111278137,rs2738447,rs1065853,rs12151108,rs58542926,rs28807203,rs1081105,rs8103315,rs10410835,rs6102034,rs6016505,rs6073958
met-d-M_LDL_P	Concentration of medium LDL particles		public	2020	Borges CM	NA	Males and Females		European	NA	115078	HG19/GRCh37		Continuous	NA	NA	NA	1	12321875	0		50	0.06637	163.541	rs11206517,rs12740374,rs199900492,rs11591147,rs7534572,rs2495477,rs6729843,rs4665972,rs4299376,rs693,rs13108218,rs7707394,rs9327296,rs12916,rs4704834,rs6920309,rs186696265,rs11755689,rs12208357,rs11753995,rs28377109,rs10260606,rs10096633,rs10504255,rs112875651,rs6601299,rs115478735,rs964184,rs102275,rs12804228,rs10842724,rs11057397,rs9577874,rs72694391,rs34042070,rs247616,rs77542162,rs4794048,rs72631343,rs7406661,rs58542926,rs8103315,rs1065853,rs28807203,rs10410835,rs111278137,rs12151108,rs1081105,rs2738447,rs1883711
met-d-M_LDL_PL	Phospholipids in medium LDL		public	2020	Borges CM	NA	Males and Females		European	NA	115078	HG19/GRCh37		Continuous	NA	NA	NA	1	12321875	0		51	0.0849344	209.342	rs11206517,rs11591147,rs2495477,rs2144300,rs553427,rs7534572,rs12740374,rs140798831,rs562338,rs780094,rs4299376,rs13108218,rs1895233,rs6882345,rs1499279,rs3846662,rs7707394,rs11755689,rs11753995,rs79220007,rs186696265,rs12208357,rs55747707,rs6601299,rs10504255,rs112875651,rs115478735,rs964184,rs4307732,rs102275,rs4766578,rs35596121,rs11621792,rs34042070,rs173539,rs55714927,rs56325564,rs77542162,rs72631343,rs1081105,rs10410835,rs2738447,rs12151108,rs58542926,rs28807203,rs8103315,rs111278137,rs1065853,rs2865505,rs6073958,rs6016505
met-d-M_LDL_PL_pct	Phospholipids to total lipids ratio in medium LDL		public	2020	Borges CM	NA	Males and Females		European	NA	115078	HG19/GRCh37		Continuous	NA	NA	NA	1	12321875	0		39	0.056588	176.929	rs140584594,rs1168034,rs13389219,rs2678379,rs1260326,rs684773,rs2518136,rs1471251,rs4704834,rs56393506,rs28383314,rs2282137,rs138799654,rs34060476,rs10642257,rs1031275,rs6420185,rs2921064,rs79236614,rs28601761,rs1561748,rs1883025,rs603424,rs102275,rs141469619,rs1047964,rs964184,rs10162642,rs261290,rs473224,rs34417180,rs1801689,rs1540037,rs149615216,rs7412,rs28807203,rs147711004,rs116843064,rs6073958
met-d-M_LDL_TG	Triglycerides in medium LDL		public	2020	Borges CM	NA	Males and Females		European	NA	115078	HG19/GRCh37		Continuous	NA	NA	NA	1	12321875	0		70	0.083985	150.635	rs79598313,rs641154,rs629301,rs115744932,rs1002687,rs59484402,rs4564803,rs78058190,rs60960031,rs1260326,rs1128249,rs2943652,rs523118,rs11925442,rs1471251,rs13108218,rs10008637,rs11429307,rs4704834,rs6905288,rs632057,rs146203232,rs186696265,rs1052248,rs2800709,rs9271573,rs34060476,rs35057928,rs72555385,rs144503444,rs2081687,rs1293299,rs1495741,rs10096633,rs28601761,rs3860846,rs2740488,rs581080,rs11789603,rs2068888,rs10761716,rs964184,rs1047964,rs174544,rs141469619,rs76895963,rs4765127,rs10649122,rs6602911,rs6573778,rs7157785,rs150844304,rs16939991,rs261290,rs633695,rs6078,rs2000999,rs75679663,rs4561509,rs12601919,rs77697917,rs429358,rs8107974,rs17242381,rs116843064,rs550455,rs6129624,rs6090040,rs7679,rs4817999
met-d-M_LDL_TG_pct	Triglycerides to total lipids ratio in medium LDL		public	2020	Borges CM	NA	Males and Females		European	NA	115078	HG19/GRCh37		Continuous	NA	NA	NA	1	12321875	0		69	0.118446	223.95	rs12740374,rs4846917,rs7534572,rs182050989,rs472495,rs67408364,rs2642438,rs11591147,rs1367117,rs13402475,rs1260326,rs2943650,rs4245791,rs78058190,rs1128249,rs684773,rs7675258,rs7707394,rs62384157,rs6891233,rs3846662,rs9687846,rs2523764,rs9271500,rs12212146,rs10455872,rs117733303,rs4722551,rs217396,rs2389858,rs13234131,rs2013044,rs2980888,rs1561748,rs7012814,rs328,rs2519093,rs581080,rs10640079,rs144018203,rs964184,rs174580,rs10750766,rs10774625,rs12878001,rs2043085,rs16939991,rs1829135,rs75888243,rs1077835,rs190543502,rs6078,rs8059755,rs2925979,rs183130,rs72836561,rs75679663,rs17561950,rs77542162,rs1081105,rs10412048,rs28807203,rs2927468,rs111427795,rs1065853,rs8103315,rs111278137,rs17875609,rs4814176
met-d-M_VLDL_C	Cholesterol in medium VLDL		public	2020	Borges CM	NA	Males and Females		European	NA	115078	HG19/GRCh37		Continuous	NA	NA	NA	1	12321875	0		51	0.0717451	174.322	rs12740374,rs11591147,rs7534572,rs472495,rs67276129,rs553427,rs1293261,rs4299376,rs693,rs60403635,rs12916,rs1500188,rs7707394,rs4704834,rs3777411,rs6920309,rs72848251,rs72843670,rs9274488,rs10260606,rs2107449,rs2737263,rs2326077,rs112875651,rs6601299,rs115478735,rs11601507,rs102275,rs12804228,rs964184,rs3782257,rs653178,rs6602909,rs261290,rs633695,rs34042070,rs7202323,rs247616,rs72631343,rs77542162,rs56325564,rs58542926,rs74747585,rs118170342,rs2569550,rs62115478,rs1065853,rs12151108,rs147711004,rs2618566,rs1883711
met-d-M_VLDL_C_pct	Cholesterol to total lipids ratio in medium VLDL		public	2020	Borges CM	NA	Males and Females		European	NA	115078	HG19/GRCh37		Continuous	NA	NA	NA	1	12321875	0		82	0.103073	161.159	rs12740374,rs7534572,rs693668,rs2642438,rs79598313,rs11591147,rs11122450,rs59784135,rs1260326,rs2972143,rs1128249,rs11688682,rs3820897,rs34722314,rs114938914,rs78058190,rs1899951,rs2239725,rs13358429,rs11429307,rs7707394,rs10455872,rs12212146,rs2800709,rs679582,rs117733303,rs3127580,rs3129774,rs6905288,rs2523764,rs35163364,rs3812316,rs849327,rs35363532,rs6953523,rs4722551,rs9769088,rs72555385,rs328,rs3789849,rs4336630,rs4871624,rs1561748,rs72647336,rs13282367,rs2519093,rs10747046,rs7091593,rs10822168,rs2803619,rs174537,rs1047964,rs964184,rs11231721,rs144018203,rs10750766,rs10773049,rs201458438,rs653178,rs9584870,rs1601935,rs190543502,rs10162642,rs1077834,rs2925979,rs183130,rs11075253,rs1801689,rs3809868,rs17561950,rs72836561,rs77542162,rs28807203,rs60318332,rs12151108,rs150966173,rs74747585,rs1065853,rs147711004,rs6073972,rs2618566,rs144033177
met-d-M_VLDL_CE	Cholesteryl esters in medium VLDL		public	2020	Borges CM	NA	Males and Females		European	NA	115078	HG19/GRCh37		Continuous	NA	NA	NA	1	12321875	0		51	0.0759345	185.337	rs67276129,rs7534572,rs11591147,rs472495,rs12740374,rs1293261,rs496654,rs60403635,rs4299376,rs693,rs1499279,rs6882345,rs12916,rs7707394,rs1500188,rs6920309,rs147841808,rs7773004,rs3798167,rs4722551,rs10260606,rs2107449,rs6601299,rs112875651,rs2737263,rs115478735,rs102274,rs4937122,rs11601507,rs1169292,rs653178,rs9567639,rs261290,rs633695,rs247616,rs9302635,rs72631343,rs77542162,rs56325564,rs75003668,rs1065853,rs118170342,rs147711004,rs62115478,rs58542926,rs74747585,rs12151108,rs2569550,rs1883711,rs4812975,rs2618566
met-d-M_VLDL_CE_pct	Cholesteryl esters to total lipids ratio in medium VLDL		public	2020	Borges CM	NA	Males and Females		European	NA	115078	HG19/GRCh37		Continuous	NA	NA	NA	1	12321875	0		84	0.0792863	117.887	rs2642438,rs6689335,rs11122450,rs11591147,rs12740374,rs693668,rs7534572,rs79598313,rs59784135,rs1260326,rs11688682,rs2943654,rs34722314,rs78058190,rs13389219,rs114938914,rs13402561,rs9844972,rs1899951,rs13150068,rs13108218,rs7707394,rs13358429,rs71615507,rs37538,rs11429307,rs10455872,rs6905288,rs12212146,rs679582,rs2523764,rs117733303,rs3129774,rs72959041,rs4722551,rs9769088,rs72555385,rs849327,rs3812316,rs13241165,rs328,rs4336630,rs4871624,rs3789849,rs1561748,rs72647336,rs13282367,rs507666,rs10747046,rs7091593,rs10822168,rs144018203,rs10750766,rs964184,rs1047964,rs11231721,rs174537,rs112396965,rs7134150,rs59036878,rs10773049,rs201458438,rs9584870,rs1077834,rs150844304,rs1601935,rs10162642,rs2925979,rs7359336,rs11075253,rs1801689,rs72836561,rs77542162,rs17561950,rs149460787,rs73015021,rs147711004,rs150966173,rs60318332,rs74747585,rs28807203,rs6073972,rs2618566,rs144033177
met-d-M_VLDL_FC	Free cholesterol in medium VLDL		public	2020	Borges CM	NA	Males and Females		European	NA	115078	HG19/GRCh37		Continuous	NA	NA	NA	1	12321875	0		64	0.0696019	134.437	rs7534572,rs11591147,rs553427,rs12740374,rs1293261,rs11206517,rs2495477,rs693,rs4299376,rs4533439,rs4665972,rs6717858,rs1320143,rs71630059,rs13108218,rs1471251,rs7704651,rs12916,rs4704834,rs7707394,rs80254170,rs6920309,rs6938647,rs9295128,rs11755689,rs28377109,rs62440901,rs1989985,rs55747707,rs10260606,rs2737245,rs6601299,rs112875651,rs10096633,rs2326077,rs144503444,rs115478735,rs2478236,rs12804228,rs964184,rs102275,rs141469619,rs10842724,rs11057601,rs6602909,rs72694391,rs633695,rs261290,rs34042070,rs247616,rs7202323,rs72631343,rs77542162,rs56325564,rs12151108,rs2738447,rs111278137,rs58542926,rs118170342,rs9973286,rs74747585,rs1065853,rs1883711,rs9616847
met-d-M_VLDL_FC_pct	Free cholesterol to total lipids ratio in medium VLDL		public	2020	Borges CM	NA	Males and Females		European	NA	115078	HG19/GRCh37		Continuous	NA	NA	NA	1	12321875	0		73	0.0983696	171.879	rs11591147,rs61798840,rs11122450,rs12740374,rs7534572,rs693668,rs2642438,rs59784135,rs934197,rs11394662,rs11688682,rs2972156,rs78058190,rs114938914,rs1260326,rs1899951,rs60208975,rs3936510,rs13358429,rs7707394,rs117733303,rs6905288,rs3127580,rs12212146,rs2523764,rs10455872,rs3129774,rs3812316,rs4722551,rs10282584,rs849327,rs13229300,rs28454618,rs4336630,rs7007394,rs328,rs1561748,rs2519093,rs10747046,rs6583899,rs10822163,rs2803619,rs10750766,rs12294913,rs144018203,rs964184,rs174537,rs1047964,rs11601507,rs653178,rs149654682,rs1077834,rs1532085,rs261265,rs190543502,rs8029570,rs2925979,rs56015824,rs183130,rs72836561,rs1801689,rs77542162,rs3809868,rs200938405,rs1065853,rs1081105,rs12151108,rs8103315,rs28807203,rs2927468,rs2569550,rs6073972,rs2618566
met-d-M_VLDL_L	Total lipids in medium VLDL		public	2020	Borges CM	NA	Males and Females		European	NA	115078	HG19/GRCh37		Continuous	NA	NA	NA	1	12321875	0		62	0.0659767	131.038	rs822928,rs12740374,rs12239736,rs4846914,rs114165349,rs200730299,rs11902417,rs1260326,rs3034681,rs13389219,rs60960031,rs4299376,rs13059141,rs71630059,rs1471251,rs13108218,rs4704834,rs12916,rs11429307,rs11755689,rs146203232,rs117534432,rs998584,rs2908522,rs28377109,rs186696265,rs2186037,rs11976955,rs55747707,rs6601299,rs112875651,rs2081687,rs1561748,rs328,rs2737245,rs635634,rs10761716,rs2478236,rs964184,rs141469619,rs1047964,rs10842724,rs10649122,rs11057397,rs6602911,rs150844304,rs3794695,rs247616,rs56325564,rs740516,rs8078513,rs77697917,rs58542926,rs2738447,rs1065853,rs79429216,rs12151108,rs74747585,rs118170342,rs1883711,rs8134638,rs9616847
met-d-M_VLDL_P	Concentration of medium VLDL particles		public	2020	Borges CM	NA	Males and Females		European	NA	115078	HG19/GRCh37		Continuous	NA	NA	NA	1	12321875	0		66	0.0665065	124.15	rs822928,rs2986164,rs72660594,rs199717562,rs2479413,rs12239737,rs12740374,rs4846914,rs4299376,rs4533439,rs4665642,rs693,rs4665972,rs3034681,rs13389219,rs13059141,rs71630059,rs1471251,rs13108218,rs7707394,rs12916,rs11429307,rs4704834,rs80145669,rs11755689,rs2908522,rs12208357,rs11753995,rs186696265,rs28377109,rs2186037,rs10260606,rs1989985,rs55747707,rs112875651,rs6601299,rs10096633,rs2326077,rs2737245,rs144503444,rs635634,rs2478236,rs141469619,rs964184,rs1047964,rs10842724,rs11057397,rs6602911,rs72694391,rs139974673,rs261290,rs247616,rs3794695,rs56325564,rs77542162,rs72631343,rs12151108,rs79429216,rs2738447,rs58542926,rs74747585,rs118170342,rs1065853,rs1883711,rs8134638,rs9616847
met-d-M_VLDL_PL	Phospholipids in medium VLDL		public	2020	Borges CM	NA	Males and Females		European	NA	115078	HG19/GRCh37		Continuous	NA	NA	NA	1	12321875	0		68	0.070009	127.32	rs4846914,rs822928,rs7534572,rs11591147,rs11206517,rs12740374,rs2986164,rs2495477,rs693,rs3034681,rs1128249,rs4665972,rs4299376,rs4533439,rs4665642,rs13059141,rs71630059,rs13108218,rs1471251,rs11429307,rs12916,rs4704834,rs7707394,rs654689,rs11753995,rs186696265,rs28377109,rs2186037,rs11755689,rs12208357,rs1989985,rs10260606,rs55747707,rs144503444,rs10096633,rs2737245,rs2326077,rs6601299,rs112875651,rs115478735,rs2478236,rs964184,rs141469619,rs1047964,rs78689694,rs10842724,rs11057397,rs6602909,rs72694391,rs261290,rs117578063,rs633695,rs247616,rs3794695,rs7202323,rs56325564,rs72631343,rs77542162,rs1065853,rs2738447,rs74747585,rs12151108,rs118170342,rs58542926,rs79429216,rs1883711,rs8134638,rs9616847
met-d-M_VLDL_PL_pct	Phospholipids to total lipids ratio in medium VLDL		public	2020	Borges CM	NA	Males and Females		European	NA	115078	HG19/GRCh37		Continuous	NA	NA	NA	1	12321875	0		68	0.0946556	176.83	rs12740374,rs693668,rs2642438,rs11591147,rs67276129,rs72660961,rs114938914,rs780094,rs2972156,rs78058190,rs581411,rs11394662,rs11688682,rs13358429,rs7707394,rs40270,rs3129774,rs10455872,rs117733303,rs2517671,rs6905288,rs4722551,rs9769088,rs111432585,rs13229619,rs28454618,rs17725246,rs849327,rs1561748,rs34171564,rs325,rs2519093,rs57994353,rs6583899,rs7075901,rs2803619,rs144018203,rs4307732,rs174537,rs11601507,rs964184,rs10750766,rs12294913,rs653178,rs2244608,rs1077834,rs1532085,rs190543502,rs261265,rs56015824,rs183130,rs2925979,rs77303550,rs77542162,rs72836561,rs200938405,rs3809868,rs1801689,rs2927468,rs1065853,rs2376868,rs12151108,rs28807203,rs150966173,rs2569550,rs6073966,rs2618566,rs310631
met-d-M_VLDL_TG	Triglycerides in medium VLDL		public	2020	Borges CM	NA	Males and Females		European	NA	115078	HG19/GRCh37		Continuous	NA	NA	NA	1	12321875	0		68	0.0809219	148.914	rs79598313,rs599839,rs79439217,rs1546954,rs1510606,rs1260326,rs13423088,rs13389219,rs2678379,rs9845460,rs79287178,rs9968117,rs1823949,rs4491981,rs13108218,rs1471251,rs4704834,rs4976033,rs12916,rs37538,rs11429307,rs138345261,rs17585887,rs111909590,rs117733303,rs9271573,rs998584,rs2186037,rs10455872,rs73596816,rs34060476,rs72555385,rs56001710,rs11976955,rs59296513,rs2081687,rs13265201,rs1561748,rs328,rs112875651,rs3860847,rs10761716,rs835273,rs174580,rs883863,rs141469619,rs964184,rs1047964,rs76895963,rs4760254,rs7133378,rs6602911,rs150844304,rs247616,rs2000999,rs1801689,rs8078513,rs77697917,rs116843064,rs182611493,rs142385484,rs157592,rs62117487,rs58542926,rs5112,rs7679,rs2092479,rs62222988
met-d-M_VLDL_TG_pct	Triglycerides to total lipids ratio in medium VLDL		public	2020	Borges CM	NA	Males and Females		European	NA	115078	HG19/GRCh37		Continuous	NA	NA	NA	1	12321875	0		78	0.0761878	121.591	rs693668,rs11591147,rs12740374,rs11122450,rs2642438,rs61798840,rs7534572,rs59784135,rs114938914,rs78058190,rs11688682,rs1260326,rs34722314,rs2972143,rs11394662,rs1899951,rs2239725,rs7707394,rs13358429,rs11429307,rs1936805,rs3127580,rs10455872,rs117733303,rs6905288,rs12212146,rs3129774,rs679582,rs2523764,rs4722551,rs849327,rs3812316,rs35363532,rs9769088,rs72555385,rs35163364,rs6953523,rs328,rs72647336,rs1561748,rs4336630,rs34171564,rs2519093,rs10747046,rs1935,rs2803619,rs7091593,rs174537,rs10750766,rs1047964,rs144018203,rs12294913,rs964184,rs11601507,rs10773049,rs653178,rs9584870,rs1532085,rs190543502,rs1077834,rs2925979,rs11075253,rs183130,rs77542162,rs200938405,rs72836561,rs1801689,rs3809868,rs147711004,rs60318332,rs28807203,rs74747585,rs12151108,rs150966173,rs372499385,rs144033177,rs6073972,rs2618566
met-d-MUFA	Monounsaturated fatty acids		public	2020	Borges CM	NA	Males and Females		European	NA	114999	HG19/GRCh37		Continuous	NA	NA	NA	1	12321875	0		66	0.0726329	136.389	rs1002687,rs59484402,rs534417,rs602633,rs4564803,rs2943635,rs11895352,rs60960031,rs1260326,rs1128249,rs1394092,rs13108218,rs2035816,rs11940694,rs1471251,rs11429307,rs12916,rs4704834,rs1052248,rs10455872,rs146203232,rs6938550,rs9271573,rs632057,rs998584,rs28752924,rs117733303,rs3812316,rs72555385,rs56001710,rs2081687,rs615632,rs1561748,rs328,rs28601761,rs2740488,rs10761716,rs1890896,rs2478236,rs174564,rs141469619,rs1047964,rs964184,rs67981690,rs76895963,rs6606725,rs7979473,rs7140110,rs261290,rs139974673,rs633695,rs2000999,rs3198697,rs77697917,rs12601919,rs1540037,rs149615216,rs116843064,rs157592,rs5112,rs739320,rs58542926,rs182611493,rs142385484,rs7679,rs62222988
met-d-MUFA_pct	Ratio of monounsaturated fatty acids to total fatty acids		public	2020	Borges CM	NA	Males and Females		European	NA	114999	HG19/GRCh37		Continuous	NA	NA	NA	1	12321875	0		72	0.0891721	156.271	rs11207994,rs60069508,rs182050989,rs59484402,rs2642438,rs1365297,rs1128249,rs676210,rs2972140,rs1260326,rs78058190,rs11235,rs34634128,rs1408,rs72679249,rs13108218,rs56257534,rs13107325,rs11940694,rs13186403,rs11429307,rs4704834,rs9271546,rs12212146,rs28752924,rs55964643,rs10455872,rs632057,rs117733303,rs998584,rs3812316,rs56001710,rs35163364,rs72555385,rs1561748,rs71205961,rs3789849,rs328,rs28601761,rs10085931,rs603424,rs563296,rs2803619,rs79791375,rs7924036,rs112396965,rs143355652,rs964184,rs174564,rs192987072,rs141469619,rs1047964,rs12226389,rs149402055,rs67981690,rs11172134,rs7140110,rs150844304,rs11644601,rs2925979,rs821840,rs139110024,rs1801689,rs72836561,rs9910747,rs116843064,rs1065853,rs283814,rs2304128,rs62117489,rs6073958,rs3970551
met-d-non_HDL_C	Total cholesterol minus HDL-C		public	2020	Borges CM	NA	Males and Females		European	NA	115078	HG19/GRCh37		Continuous	NA	NA	NA	1	12321875	0		54	0.0801685	185.646	rs2495477,rs1293261,rs11591147,rs11206517,rs553427,rs12740374,rs7534572,rs4299376,rs562338,rs140798831,rs11127048,rs7707394,rs1499279,rs4704834,rs1500188,rs12916,rs3777411,rs6920309,rs28377109,rs11755689,rs10260606,rs6601299,rs112875651,rs10504255,rs2740488,rs115478735,rs102275,rs964184,rs4307732,rs653178,rs80017394,rs1169292,rs35596121,rs11621792,rs261290,rs633695,rs34042070,rs173539,rs56325564,rs55714927,rs72631343,rs77542162,rs77960347,rs1065853,rs8103315,rs1081105,rs28807203,rs2738447,rs58542926,rs111278137,rs12151108,rs10410835,rs1883711,rs2618566
met-d-Omega_3	Omega-3 fatty acids		public	2020	Borges CM	NA	Males and Females		European	NA	114999	HG19/GRCh37		Continuous	NA	NA	NA	1	12321875	0		52	0.102848	253.407	rs6693447,rs1167998,rs629301,rs1260326,rs11681659,rs35135293,rs13424225,rs10184054,rs11563251,rs4860987,rs11242109,rs6882345,rs2394976,rs10455872,rs3129962,rs117733303,rs62466318,rs73109460,rs4000713,rs112875651,rs9987289,rs7819706,rs1800978,rs55891451,rs7924036,rs6601924,rs673335,rs12226389,rs3018731,rs144018203,rs143355652,rs174564,rs964184,rs11230829,rs7970695,rs261290,rs139974673,rs34663616,rs633695,rs1672811,rs72789541,rs16940904,rs9304381,rs77960347,rs737338,rs182611493,rs58542926,rs5112,rs1132899,rs157592,rs6129624,rs117143374
met-d-Omega_3_pct	Ratio of omega-3 fatty acids to total fatty acids		public	2020	Borges CM	NA	Males and Females		European	NA	114999	HG19/GRCh37		Continuous	NA	NA	NA	1	12321875	0		41	0.0980715	304.875	rs638714,rs6693447,rs2011946,rs1260326,rs4860987,rs272888,rs7444298,rs2394976,rs662138,rs4000713,rs62466318,rs73109460,rs112875651,rs2236514,rs7924036,rs56233220,rs11236512,rs2232143,rs191623731,rs964184,rs143355652,rs174564,rs11230829,rs75227397,rs12226389,rs149402055,rs145786300,rs9563335,rs261291,rs11632618,rs1560390,rs139974673,rs35390787,rs72789541,rs16940904,rs8074191,rs9947684,rs58542926,rs72654473,rs182611493,rs190921611
met-d-Omega_6	Omega-6 fatty acids		public	2020	Borges CM	NA	Males and Females		European	NA	114999	HG19/GRCh37		Continuous	NA	NA	NA	1	12321875	0		63	0.0632282	123.137	rs199900492,rs534417,rs200730299,rs2986164,rs12740374,rs1002687,rs1260326,rs870526,rs4299376,rs6547409,rs672889,rs3770586,rs13108218,rs4860948,rs4704210,rs6882345,rs7707394,rs6934962,rs3734854,rs35603463,rs7750288,rs9295128,rs114863007,rs28383314,rs6938647,rs55747707,rs6471717,rs112875651,rs2737245,rs1461729,rs7831074,rs4008004,rs11789603,rs2740488,rs115478735,rs75406471,rs148063610,rs141469619,rs964184,rs72997616,rs3817335,rs200671503,rs4766578,rs7139079,rs6602911,rs633695,rs261290,rs183130,rs740516,rs4439799,rs77960347,rs9304381,rs56322906,rs142158911,rs58542926,rs1081105,rs79429216,rs1065853,rs1883711,rs2378390,rs1800961,rs5754102,rs9616847
met-d-Omega_6_by_Omega_3	Ratio of omega-6 fatty acids to omega-3 fatty acids		public	2020	Borges CM	NA	Males and Females		European	NA	114999	HG19/GRCh37		Continuous	NA	NA	NA	1	12321875	0		41	0.0953954	295.679	rs6698680,rs638714,rs1260326,rs4860987,rs11242109,rs2394976,rs1564348,rs4000713,rs62466318,rs73109460,rs112875651,rs13273454,rs10733306,rs7916868,rs55891451,rs174564,rs964184,rs673335,rs2232143,rs145659493,rs143355652,rs11230829,rs12226389,rs145786300,rs149820547,rs139974673,rs1560390,rs261291,rs11632618,rs35390787,rs72789541,rs16940904,rs7222755,rs8074191,rs9947684,rs1065853,rs12976395,rs116843064,rs58542926,rs182611493,rs117143374
met-d-Omega_6_pct	Ratio of omega-6 fatty acids to total fatty acids		public	2020	Borges CM	NA	Males and Females		European	NA	114999	HG19/GRCh37		Continuous	NA	NA	NA	1	12321875	0		56	0.0533423	115.656	rs1168032,rs76890070,rs182050989,rs59484402,rs1260326,rs4665710,rs78058190,rs13389219,rs2943656,rs534944,rs10020067,rs11429307,rs199607859,rs6938550,rs28752523,rs6905288,rs117733303,rs10455872,rs12212146,rs72555385,rs11976955,rs56001710,rs3812316,rs4646246,rs1561748,rs28601761,rs1736070,rs4871624,rs328,rs7047907,rs10733306,rs2068888,rs174528,rs141078087,rs35169799,rs964184,rs144018203,rs1047964,rs1546224,rs1716407,rs73412716,rs473224,rs139974673,rs261290,rs708272,rs72836561,rs9908820,rs111351217,rs1801689,rs56290633,rs499765,rs8107974,rs1065853,rs116843064,rs4810479,rs2835056
met-d-Phe	Phenylalanine		public	2020	Borges CM	NA	Males and Females		European	NA	115025	HG19/GRCh37		Continuous	NA	NA	NA	1	12321875	0		9	0.0113081	146.164	rs715,rs2180314,rs9467618,rs10750864,rs1498694,rs2933235,rs7969789,rs17253619,rs4781730
met-d-Phosphatidylc	Phosphatidylcholines		public	2020	Borges CM	NA	Males and Females		European	NA	114999	HG19/GRCh37		Continuous	NA	NA	NA	1	12321875	0		61	0.0721833	146.59	rs1321257,rs7551124,rs1002687,rs2642438,rs1260326,rs11895352,rs2389602,rs34722314,rs13107325,rs4860948,rs6882345,rs9293656,rs1131285,rs186696265,rs79834165,rs12701713,rs10653440,rs112875651,rs17411168,rs56960668,rs9987289,rs2737214,rs581080,rs2066714,rs11789603,rs10435728,rs2740488,rs635634,rs2792735,rs117488242,rs148063610,rs525028,rs72997616,rs10838724,rs174565,rs10773112,rs838886,rs2292996,rs6606717,rs7979473,rs261290,rs473224,rs10162642,rs3764261,rs75911530,rs77303550,rs2071379,rs72836561,rs117687565,rs77960347,rs9304381,rs1065853,rs602662,rs142158911,rs8103923,rs72235114,rs737338,rs58542926,rs4239651,rs1800961,rs5754102
met-d-Phosphoglyc	Phosphoglycerides		public	2020	Borges CM	NA	Males and Females		European	NA	114999	HG19/GRCh37		Continuous	NA	NA	NA	1	12321875	0		59	0.0653477	136.206	rs7551124,rs1002687,rs1321257,rs2642438,rs11895352,rs1260326,rs3770586,rs672889,rs13108218,rs13107325,rs4860948,rs4704224,rs6882345,rs75657395,rs9265965,rs186696265,rs10653440,rs12701713,rs112875651,rs9987289,rs17411168,rs2737214,rs4008004,rs2066714,rs2740488,rs11789603,rs635634,rs2792735,rs148063610,rs140168704,rs56030824,rs102275,rs72997616,rs525028,rs10846736,rs17696736,rs7979473,rs10773112,rs6606717,rs34663616,rs261290,rs633695,rs3764261,rs77303550,rs75911530,rs2071379,rs72836561,rs117687565,rs9304381,rs77960347,rs142158911,rs1065853,rs737338,rs58542926,rs602662,rs72235114,rs1800961,rs1883711,rs5754104
met-d-PUFA	Polyunsaturated fatty acids		public	2020	Borges CM	NA	Males and Females		European	NA	114999	HG19/GRCh37		Continuous	NA	NA	NA	1	12321875	0		66	0.0736153	138.38	rs534417,rs12740374,rs199900492,rs199717562,rs1002687,rs672889,rs4299376,rs1260326,rs6547409,rs870526,rs3770586,rs4860948,rs13108218,rs7707394,rs6882345,rs3843482,rs115413710,rs3822855,rs9295128,rs6938647,rs28383314,rs114863007,rs55747707,rs2326077,rs2737245,rs112875651,rs1461729,rs10096633,rs7831074,rs2740488,rs115478735,rs4008004,rs11789603,rs75406471,rs148063610,rs200671503,rs141469619,rs102275,rs2229738,rs72997616,rs374209699,rs964184,rs4766578,rs7970695,rs6602911,rs261290,rs633695,rs34955778,rs183130,rs4986970,rs4561509,rs9304381,rs77960347,rs56322906,rs59774409,rs73013176,rs142158911,rs58542926,rs157585,rs1065853,rs72235114,rs2378390,rs1883711,rs1800961,rs5754102,rs9616847
met-d-PUFA_by_MUFA	Ratio of polyunsaturated fatty acids to monounsaturated fatty acids		public	2020	Borges CM	NA	Males and Females		European	NA	114999	HG19/GRCh37		Continuous	NA	NA	NA	1	12321875	0		62	0.0734876	147.037	rs11207994,rs182050989,rs59484402,rs61781371,rs13389219,rs2972140,rs182549,rs1260326,rs673548,rs78058190,rs655720,rs10937924,rs2049245,rs2035816,rs1471251,rs11429307,rs6866758,rs998584,rs9271573,rs10455872,rs117733303,rs632057,rs12212146,rs72555385,rs2070971,rs56001710,rs35163364,rs3812316,rs328,rs752446,rs3860847,rs28601761,rs10085931,rs1561748,rs7924036,rs9419746,rs603424,rs12226389,rs143355652,rs1047964,rs141078087,rs141469619,rs149402055,rs192987072,rs174564,rs964184,rs6606731,rs67981690,rs7402939,rs150844304,rs11644601,rs56156922,rs2925979,rs1801689,rs9908820,rs72836561,rs116843064,rs283814,rs1065853,rs2081194,rs62117489,rs6073958
met-d-PUFA_pct	Ratio of polyunsaturated fatty acids to total fatty acids		public	2020	Borges CM	NA	Males and Females		European	NA	114999	HG19/GRCh37		Continuous	NA	NA	NA	1	12321875	0		51	0.0487001	115.382	rs79598313,rs59484402,rs1168041,rs1180384,rs182549,rs2972140,rs1260326,rs13389219,rs78058190,rs673548,rs655720,rs2035816,rs10020067,rs11429307,rs12212146,rs6905288,rs672457,rs10455872,rs150543195,rs117733303,rs56001710,rs2070971,rs3812316,rs328,rs1561748,rs28601761,rs752446,rs4871624,rs199816133,rs9419746,rs7924036,rs1047964,rs174564,rs149402055,rs144018203,rs12419462,rs2513048,rs964184,rs6606731,rs7402939,rs261290,rs139974673,rs11644601,rs56156922,rs1801689,rs9908820,rs72836561,rs116843064,rs669789,rs1065853,rs6073958
met-d-Pyruvate	Pyruvate		public	2020	Borges CM	NA	Males and Females		European	NA	114748	HG19/GRCh37		Continuous	NA	NA	NA	1	12321875	0		23	0.0213955	109.054	rs4844599,rs113312468,rs111941366,rs1427407,rs1260326,rs7584089,rs1354034,rs138373837,rs2631367,rs6592965,rs6993770,rs60757417,rs651007,rs2388595,rs11251695,rs2729389,rs11168520,rs4760682,rs75109048,rs68149176,rs77724138,rs9952972,rs62220377
met-d-Remnant_C	Remnant cholesterol (non-HDL, non-LDL -cholesterol)		public	2020	Borges CM	NA	Males and Females		European	NA	115078	HG19/GRCh37		Continuous	NA	NA	NA	1	12321875	0		56	0.0746824	165.774	rs553427,rs12740374,rs11206517,rs7534572,rs2495477,rs1293261,rs11591147,rs4665972,rs4299376,rs35633876,rs693,rs7610507,rs4704834,rs7707394,rs1500188,rs12916,rs3777411,rs72848251,rs4935356,rs10260606,rs869412,rs112875651,rs2737245,rs6601299,rs2326077,rs115478735,rs2478237,rs12804228,rs964184,rs102275,rs1169292,rs653178,rs80017394,rs6602911,rs72694391,rs261290,rs633695,rs247616,rs34042070,rs7202323,rs77542162,rs56325564,rs72631343,rs77960347,rs4939883,rs12151108,rs58542926,rs8103315,rs2738447,rs111278137,rs1081105,rs28807203,rs1065853,rs10410835,rs1883711,rs9616847
met-d-S_HDL_C	Cholesterol in small HDL		public	2020	Borges CM	NA	Males and Females		European	NA	115078	HG19/GRCh37		Continuous	NA	NA	NA	1	12321875	0		54	0.0447501	99.7856	rs3768321,rs36209093,rs5774606,rs61783272,rs2642438,rs71581089,rs267738,rs4656292,rs1260326,rs62276455,rs645040,rs35938493,rs13321783,rs13108218,rs28712821,rs9270000,rs2814985,rs377181093,rs79624003,rs4841132,rs112875651,rs2645422,rs2119690,rs77437185,rs2740488,rs2519093,rs2233713,rs56776911,rs12787646,rs613808,rs72997616,rs34937700,rs17389465,rs11621792,rs77732800,rs2043085,rs2070895,rs7499892,rs55714927,rs2952290,rs11657987,rs72836561,rs9304381,rs77960347,rs150057262,rs1065853,rs58542926,rs17699030,rs1645782,rs58952297,rs6065935,rs76070947,rs3747207,rs2298428
met-d-S_HDL_C_pct	Cholesterol to total lipids ratio in small HDL		public	2020	Borges CM	NA	Males and Females		European	NA	115078	HG19/GRCh37		Continuous	NA	NA	NA	1	12321875	0		61	0.0957625	199.683	rs2934744,rs12740374,rs1260326,rs673548,rs1128249,rs2943658,rs870526,rs56819515,rs534944,rs2035403,rs2035816,rs40270,rs13179413,rs62384157,rs10455872,rs117733303,rs12212146,rs116009877,rs2213287,rs632057,rs3812316,rs4722551,rs2980888,rs1561748,rs7012637,rs79236614,rs6420185,rs12549603,rs4646246,rs1130640,rs3215882,rs17780834,rs964184,rs2229738,rs144018203,rs174544,rs1047964,rs7979473,rs9556403,rs261290,rs473224,rs1037117,rs10162642,rs150844304,rs7175132,rs3764261,rs113563886,rs8044652,rs72836561,rs704,rs2156552,rs77960347,rs1065853,rs116843064,rs74747585,rs201019550,rs1081105,rs147711004,rs8102912,rs28807203,rs111278137
met-d-S_HDL_CE	Cholesteryl esters in small HDL		public	2020	Borges CM	NA	Males and Females		European	NA	115078	HG19/GRCh37		Continuous	NA	NA	NA	1	12321875	0		50	0.0504874	122.324	rs11417022,rs3768321,rs10889335,rs71581089,rs4656292,rs36209093,rs267738,rs673548,rs1260326,rs35938493,rs645040,rs62276455,rs13108218,rs2338223,rs377181093,rs9270000,rs35332062,rs2119690,rs4841132,rs2645422,rs112875651,rs2519093,rs72997616,rs613808,rs4597056,rs34937700,rs12320328,rs11621792,rs2043085,rs2070895,rs77732800,rs6078,rs11076176,rs55714927,rs71378928,rs72836561,rs11657987,rs77960347,rs4939883,rs150057262,rs58542926,rs116843064,rs1065853,rs1645782,rs76070947,rs6065935,rs146276488,rs58952297,rs2298428,rs3747207
met-d-S_HDL_CE_pct	Cholesteryl esters to total lipids ratio in small HDL		public	2020	Borges CM	NA	Males and Females		European	NA	115078	HG19/GRCh37		Continuous	NA	NA	NA	1	12321875	0		60	0.0966233	205.033	rs12740374,rs79439217,rs2943658,rs1260326,rs870526,rs4665710,rs1128249,rs534944,rs6792725,rs5402,rs2035403,rs2035816,rs34707604,rs62384157,rs458356,rs9271500,rs12212146,rs117733303,rs632057,rs80215559,rs10455872,rs35814008,rs4722551,rs11764937,rs854572,rs7012637,rs727993,rs1561748,rs6420185,rs79236614,rs2980888,rs4646246,rs4360309,rs1130640,rs17780834,rs144018203,rs77728961,rs964184,rs918106,rs7979473,rs117911817,rs10162642,rs139974673,rs1037117,rs148579489,rs261290,rs473224,rs28465467,rs9923575,rs12448528,rs704,rs72836561,rs77960347,rs2156552,rs116843064,rs28807203,rs147711004,rs1065853,rs201019550,rs6065904
met-d-S_HDL_FC	Free cholesterol in small HDL		public	2020	Borges CM	NA	Males and Females		European	NA	115078	HG19/GRCh37		Continuous	NA	NA	NA	1	12321875	0		52	0.0460857	106.867	rs612177,rs1002687,rs11208717,rs36209093,rs4656292,rs267738,rs2642438,rs11895352,rs1260326,rs672889,rs4261913,rs11940694,rs13108218,rs77021177,rs1052248,rs3800461,rs79624003,rs17411168,rs4240624,rs34120986,rs112875651,rs635634,rs581080,rs11789603,rs2740488,rs2792735,rs140168704,rs1316313,rs56030824,rs72997616,rs525028,rs2111216,rs76895963,rs11620783,rs261290,rs1560390,rs473224,rs3764261,rs75911530,rs4986970,rs72836561,rs55714927,rs77960347,rs9304381,rs1065853,rs72235114,rs58542926,rs17699030,rs1231281,rs6016505,rs6065906,rs2298428
met-d-S_HDL_FC_pct	Free cholesterol to total lipids ratio in small HDL		public	2020	Borges CM	NA	Males and Females		European	NA	115078	HG19/GRCh37		Continuous	NA	NA	NA	1	12321875	0		80	0.152923	259.506	rs7517442,rs12740374,rs11591147,rs5082,rs693668,rs140584594,rs35189848,rs553427,rs67276129,rs7534572,rs114938914,rs3770586,rs4988235,rs563290,rs147667955,rs6800913,rs35662434,rs3843482,rs4704834,rs7707394,rs2091074,rs116009877,rs9471975,rs142292417,rs10455872,rs12700289,rs236651,rs860262,rs9769088,rs35797675,rs705379,rs34031674,rs2740488,rs11789603,rs2066714,rs686030,rs79172158,rs1047964,rs10838689,rs11601507,rs45539536,rs2229738,rs2403309,rs187929675,rs35473591,rs4766578,rs9556403,rs61946991,rs194743,rs7141597,rs75888243,rs2070895,rs16939991,rs6078,rs78756050,rs1532085,rs183130,rs4986970,rs11075253,rs289754,rs72769435,rs1561139,rs11077558,rs77542162,rs56325564,rs75003668,rs113573417,rs147711004,rs62118465,rs73013176,rs111278137,rs28807203,rs1065853,rs73015021,rs150966173,rs74747585,rs2618566,rs1057208,rs111953743,rs738408
met-d-S_HDL_L	Total lipids in small HDL		public	2020	Borges CM	NA	Males and Females		European	NA	115078	HG19/GRCh37		Continuous	NA	NA	NA	1	12321875	0		48	0.0467622	117.56	rs1002687,rs11417022,rs140584594,rs267738,rs612177,rs4656292,rs4846335,rs1260326,rs11895352,rs10935473,rs4261913,rs9878347,rs28712821,rs13108218,rs28383314,rs186696265,rs9273348,rs34060476,rs4240624,rs112875651,rs34120986,rs2245793,rs635634,rs75406471,rs1316313,rs11601507,rs7924631,rs72997616,rs525028,rs76895963,rs11627138,rs11620783,rs1800588,rs12591786,rs11076176,rs55714927,rs704,rs2952290,rs77960347,rs4939883,rs58542926,rs737338,rs1065853,rs150057262,rs5157,rs139953093,rs76070947,rs2298428
met-d-S_HDL_P	Concentration of small HDL particles		public	2020	Borges CM	NA	Males and Females		European	NA	115078	HG19/GRCh37		Continuous	NA	NA	NA	1	12321875	0		49	0.0451657	111.042	rs3768321,rs267738,rs36209093,rs72736909,rs4656292,rs5774606,rs1260326,rs4261913,rs62276455,rs35938493,rs13108218,rs28712821,rs377181093,rs9270000,rs34060476,rs2645422,rs17411133,rs112875651,rs4841132,rs77437185,rs115478735,rs2740488,rs56776911,rs525028,rs72997616,rs76895963,rs34937700,rs12423535,rs17389465,rs11621792,rs1532085,rs12591786,rs2070895,rs11076176,rs11657987,rs2952290,rs55714927,rs77960347,rs4939883,rs1065853,rs17699030,rs150057262,rs58542926,rs146276488,rs6065935,rs76070947,rs58952297,rs3747207,rs5754102
met-d-S_HDL_PL	Phospholipids in small HDL		public	2020	Borges CM	NA	Males and Females		European	NA	115078	HG19/GRCh37		Continuous	NA	NA	NA	1	12321875	0		55	0.0514894	113.526	rs7551124,rs140584594,rs4656292,rs267738,rs1002687,rs583104,rs4846922,rs1260326,rs11895352,rs74780677,rs4261913,rs9878347,rs13108218,rs28712821,rs9273348,rs2395943,rs186696265,rs28383314,rs34060476,rs34120986,rs1822200,rs4240624,rs13255048,rs112875651,rs2245793,rs635634,rs75406471,rs1316313,rs525028,rs7924631,rs11601507,rs72997616,rs76895963,rs9593,rs11620783,rs11627138,rs143550278,rs200125675,rs11076176,rs55714927,rs704,rs2952290,rs77960347,rs2156552,rs117687565,rs58542926,rs182611493,rs1065853,rs5157,rs737338,rs11699553,rs6065906,rs2236252,rs2298428,rs5760108
met-d-S_HDL_PL_pct	Phospholipids to total lipids ratio in small HDL		public	2020	Borges CM	NA	Males and Females		European	NA	115078	HG19/GRCh37		Continuous	NA	NA	NA	1	12321875	0		67	0.0912657	172.398	rs10864726,rs12740374,rs10789114,rs2476559,rs72660594,rs2479413,rs199717562,rs140584594,rs1367117,rs11895352,rs4245791,rs2035816,rs11735092,rs13121671,rs3846662,rs115421711,rs10455872,rs2296804,rs116009877,rs9259970,rs4722551,rs10686867,rs6586891,rs11778934,rs60987469,rs35246381,rs34297856,rs115478735,rs2297991,rs74606364,rs559355,rs6589563,rs112771035,rs10778215,rs1169312,rs6606717,rs838876,rs61941677,rs194740,rs17580,rs1037117,rs2070895,rs2043085,rs77732800,rs11633013,rs821840,rs7195958,rs4843771,rs704,rs2668690,rs55714927,rs77960347,rs117687565,rs2156552,rs2278426,rs147711004,rs111278137,rs28807203,rs1065853,rs1081105,rs2569550,rs6511720,rs74747585,rs62118464,rs1057208,rs2618567,rs12480826
met-d-S_HDL_TG	Triglycerides in small HDL		public	2020	Borges CM	NA	Males and Females		European	NA	115078	HG19/GRCh37		Continuous	NA	NA	NA	1	12321875	0		81	0.101514	160.402	rs79439217,rs79598313,rs59484402,rs6689335,rs2943654,rs13389219,rs1260326,rs4665710,rs113414093,rs9844972,rs684773,rs1471251,rs13108218,rs2035816,rs10008637,rs4491981,rs2604551,rs11429307,rs4704834,rs1316753,rs13186403,rs117733303,rs28383314,rs998584,rs10455872,rs28752924,rs2186037,rs12208357,rs12212146,rs632057,rs74434374,rs6938550,rs11976955,rs2070971,rs56001710,rs3812316,rs72555385,rs1561748,rs3860847,rs10085931,rs28601761,rs328,rs1736070,rs740746,rs10761716,rs2068888,rs141469619,rs174554,rs1047964,rs11231694,rs10838681,rs61884005,rs964184,rs112396965,rs863750,rs4930724,rs12313762,rs76895963,rs150844304,rs10162642,rs261290,rs473224,rs821840,rs75911530,rs2925979,rs34682685,rs11644601,rs12601919,rs9889584,rs75634664,rs56017239,rs72836561,rs56290633,rs116843064,rs8107974,rs62117489,rs1065853,rs7679,rs6129620,rs8126001,rs2267373
met-d-S_HDL_TG_pct	Triglycerides to total lipids ratio in small HDL		public	2020	Borges CM	NA	Males and Females		European	NA	115078	HG19/GRCh37		Continuous	NA	NA	NA	1	12321875	0		96	0.113003	152.589	rs59484402,rs79439217,rs61838776,rs2642438,rs74910819,rs2055975,rs79598313,rs4660303,rs4665710,rs1128249,rs78058190,rs1260326,rs2943650,rs6542680,rs62271373,rs684773,rs6796333,rs1022186,rs13107325,rs1471251,rs78795332,rs7435318,rs13108218,rs37538,rs11429307,rs4704834,rs4075959,rs998584,rs2800709,rs632057,rs3129755,rs12208357,rs117733303,rs28752924,rs10455872,rs12212146,rs71536559,rs34062580,rs11976955,rs56001710,rs56287412,rs111432585,rs28601761,rs1561748,rs4646246,rs328,rs7012814,rs7005453,rs71205961,rs2484294,rs10761716,rs565108,rs2803619,rs2302263,rs530845,rs76613195,rs144018203,rs1047964,rs112396965,rs2279238,rs11228377,rs964184,rs174580,rs7133378,rs7134375,rs12313762,rs492699,rs7157785,rs473224,rs10162642,rs261290,rs150844304,rs75911530,rs8044652,rs2925979,rs3764261,rs35223533,rs11644601,rs72836561,rs112001035,rs4969179,rs12601919,rs75634664,rs16961845,rs185575165,rs62117489,rs8107974,rs283814,rs41355649,rs1761457,rs1065853,rs116843064,rs150224153,rs6073958,rs1883715,rs2267375
met-d-S_LDL_C	Cholesterol in small LDL		public	2020	Borges CM	NA	Males and Females		European	NA	115078	HG19/GRCh37		Continuous	NA	NA	NA	1	12321875	0		55	0.0849574	194.168	rs11206517,rs12740374,rs7534572,rs11591147,rs4846922,rs2495477,rs2986164,rs553427,rs4665972,rs4299376,rs693,rs13108218,rs12916,rs4704834,rs1500188,rs7707394,rs1499279,rs3777411,rs115740542,rs56393506,rs6920309,rs11755689,rs10260606,rs6601299,rs112875651,rs10504255,rs2740488,rs115478735,rs102275,rs964184,rs4307732,rs4766578,rs10842724,rs6602909,rs35596121,rs11621792,rs34042070,rs173539,rs77542162,rs56325564,rs72631343,rs55714927,rs8103315,rs2569550,rs111278137,rs12151108,rs10410835,rs1065853,rs1081105,rs58542926,rs28807203,rs6102034,rs6073958,rs2618566,rs6016505
met-d-S_LDL_C_pct	Cholesterol to total lipids ratio in small LDL		public	2020	Borges CM	NA	Males and Females		European	NA	115078	HG19/GRCh37		Continuous	NA	NA	NA	1	12321875	0		36	0.0301884	99.4723	rs182050989,rs11591147,rs602633,rs3768321,rs7534572,rs934197,rs6544713,rs1047891,rs59950280,rs10056811,rs281862010,rs217386,rs1461729,rs35617716,rs13252202,rs686030,rs2519093,rs10822145,rs28811614,rs76970536,rs3892410,rs61983884,rs150844304,rs77732800,rs2043085,rs1077835,rs12446515,rs72837682,rs77960347,rs4939883,rs12151108,rs416867,rs1065853,rs58542926,rs438568,rs6065908
met-d-S_LDL_CE	Cholesteryl esters in small LDL		public	2020	Borges CM	NA	Males and Females		European	NA	115078	HG19/GRCh37		Continuous	NA	NA	NA	1	12321875	0		55	0.0755829	170.991	rs553427,rs11206517,rs2495477,rs2986164,rs12740374,rs11591147,rs7534572,rs10127775,rs4665972,rs693,rs4299376,rs13108218,rs12916,rs4704834,rs1500188,rs7707394,rs28377109,rs11753995,rs186696265,rs12208357,rs6920309,rs11755689,rs10260606,rs55747707,rs6601299,rs10504255,rs112875651,rs10096633,rs2740488,rs115478735,rs2478237,rs964184,rs12804228,rs10842724,rs4766578,rs6602911,rs11621792,rs34042070,rs173539,rs55714927,rs72631343,rs77542162,rs56325564,rs10410835,rs1081105,rs8103315,rs111278137,rs1065853,rs58542926,rs2738447,rs12151108,rs28807203,rs6016505,rs6073958,rs6102034
met-d-S_LDL_CE_pct	Cholesteryl esters to total lipids ratio in small LDL		public	2020	Borges CM	NA	Males and Females		European	NA	115078	HG19/GRCh37		Continuous	NA	NA	NA	1	12321875	0		51	0.0761571	185.925	rs1168032,rs7551124,rs676210,rs13389219,rs1260326,rs870526,rs13108218,rs1471251,rs11429307,rs9295981,rs117733303,rs11755689,rs10455872,rs12212146,rs12208357,rs34060476,rs540428,rs7786102,rs693109,rs1561748,rs10095159,rs28601761,rs328,rs2740488,rs635634,rs1215112,rs2478236,rs964184,rs1047964,rs151224429,rs174553,rs141469619,rs2272303,rs2275647,rs61983884,rs75911530,rs12446515,rs1801689,rs8078513,rs72836561,rs77960347,rs1943977,rs1065853,rs11878597,rs144439590,rs116843064,rs56290633,rs150057262,rs58542926,rs74698119,rs7679
met-d-S_LDL_FC	Free cholesterol in small LDL		public	2020	Borges CM	NA	Males and Females		European	NA	115078	HG19/GRCh37		Continuous	NA	NA	NA	1	12321875	0		55	0.113823	268.614	rs11591147,rs553427,rs67276129,rs472495,rs34791230,rs12740374,rs4299376,rs140798831,rs581411,rs7707394,rs1895233,rs115018790,rs3846662,rs6882345,rs17689595,rs4452681,rs6920309,rs6935921,rs115740542,rs114863007,rs662138,rs4722551,rs10953298,rs112875651,rs7004769,rs17411113,rs10102352,rs115478735,rs3967200,rs102275,rs2229738,rs4766578,rs9534342,rs11621792,rs3751521,rs2043085,rs2070895,rs34042070,rs77542162,rs55714927,rs72631343,rs75003668,rs56325564,rs12151108,rs10410835,rs1081105,rs2569550,rs8103315,rs17875609,rs1065853,rs58542926,rs28807203,rs111278137,rs2618566,rs1883711
met-d-S_LDL_FC_pct	Free cholesterol to total lipids ratio in small LDL		public	2020	Borges CM	NA	Males and Females		European	NA	115078	HG19/GRCh37		Continuous	NA	NA	NA	1	12321875	0		73	0.0878442	151.717	rs59484402,rs79439217,rs12740374,rs182050989,rs2678379,rs78058190,rs2943650,rs1260326,rs1128249,rs870526,rs684773,rs7659144,rs10008637,rs2035403,rs2035816,rs4704834,rs11429307,rs6905288,rs10455872,rs12212146,rs62396280,rs116009877,rs1936800,rs3127580,rs117733303,rs9271573,rs632057,rs3812316,rs116111303,rs4722551,rs72555385,rs1561748,rs7005453,rs328,rs4646246,rs28601761,rs393155,rs3215882,rs10640079,rs17780834,rs2302263,rs964184,rs144018203,rs1047964,rs10750766,rs112396965,rs174580,rs883863,rs888190,rs35678857,rs7157785,rs139974673,rs261290,rs10162642,rs473224,rs2084152,rs12448528,rs34417180,rs2925979,rs11644601,rs72836561,rs2292643,rs1801689,rs77960347,rs74796695,rs116843064,rs111278137,rs62117489,rs28807203,rs10401969,rs74747585,rs147711004,rs2618566
met-d-S_LDL_L	Total lipids in small LDL		public	2020	Borges CM	NA	Males and Females		European	NA	115078	HG19/GRCh37		Continuous	NA	NA	NA	1	12321875	0		53	0.0897419	213.965	rs12740374,rs2495477,rs4846922,rs2986164,rs11591147,rs553427,rs11206517,rs7534572,rs4665972,rs4299376,rs693,rs13108218,rs12916,rs1499279,rs4704834,rs7707394,rs6920309,rs186696265,rs11755689,rs115740542,rs12208357,rs11753995,rs55747707,rs6601299,rs112875651,rs13702,rs10504255,rs115478735,rs964184,rs4307732,rs102275,rs4766578,rs10842724,rs35596121,rs6602909,rs11621792,rs34042070,rs77542162,rs56325564,rs72631343,rs55714927,rs10410835,rs12151108,rs1081105,rs58542926,rs111278137,rs2569550,rs28807203,rs1065853,rs8103315,rs1883711,rs4810479,rs2618566
met-d-S_LDL_P	Concentration of small LDL particles		public	2020	Borges CM	NA	Males and Females		European	NA	115078	HG19/GRCh37		Continuous	NA	NA	NA	1	12321875	0		59	0.0786375	166.385	rs11591147,rs7534572,rs199900492,rs4846922,rs12740374,rs67276129,rs2986164,rs472495,rs4665972,rs693,rs6729843,rs4299376,rs7610507,rs13108218,rs7707394,rs4704834,rs12916,rs12208357,rs6920309,rs186696265,rs11755689,rs28377109,rs11753995,rs10260606,rs55747707,rs17144574,rs144503444,rs112875651,rs10504255,rs2737245,rs10096633,rs2740488,rs115478735,rs2478237,rs964184,rs12804228,rs102275,rs11057397,rs10842724,rs6602909,rs35596121,rs72694391,rs261290,rs633695,rs247616,rs34042070,rs77542162,rs56325564,rs72631343,rs28807203,rs8103315,rs2738447,rs1081105,rs1065853,rs12151108,rs10410835,rs58542926,rs111278137,rs1883711
met-d-S_LDL_PL	Phospholipids in small LDL		public	2020	Borges CM	NA	Males and Females		European	NA	115078	HG19/GRCh37		Continuous	NA	NA	NA	1	12321875	0		55	0.114267	269.795	rs11591147,rs12740374,rs472495,rs553427,rs67276129,rs4846922,rs140584594,rs35346083,rs4299376,rs11127048,rs933969,rs562338,rs140798831,rs3846662,rs1499279,rs17689595,rs6874202,rs7707394,rs12208357,rs11753995,rs11755689,rs6920309,rs9471975,rs115740542,rs10642257,rs59509802,rs10504255,rs112875651,rs6601299,rs115478735,rs11601507,rs59379014,rs102275,rs7310615,rs61946985,rs6602909,rs3751521,rs11621792,rs34042070,rs56325564,rs72631343,rs77542162,rs55714927,rs10410835,rs8103315,rs111278137,rs28807203,rs58542926,rs2569550,rs1065853,rs12151108,rs1081105,rs2618566,rs1883711,rs11088472
met-d-S_LDL_PL_pct	Phospholipids to total lipids ratio in small LDL		public	2020	Borges CM	NA	Males and Females		European	NA	115078	HG19/GRCh37		Continuous	NA	NA	NA	1	12321875	0		50	0.0713669	176.8	rs7554873,rs1168032,rs7551124,rs676210,rs870526,rs1260326,rs13389219,rs13108218,rs34182956,rs11429307,rs117733303,rs10455872,rs12212146,rs28383314,rs28752924,rs34060476,rs217386,rs28601761,rs1561748,rs10085931,rs328,rs693109,rs2740488,rs635634,rs2478236,rs1047964,rs151224429,rs964184,rs174553,rs141469619,rs2272303,rs61983884,rs12591786,rs2414577,rs12446515,rs1801689,rs8078513,rs72836561,rs1540037,rs149615216,rs116843064,rs1065853,rs11878597,rs144439590,rs58542926,rs56290633,rs150057262,rs74698119,rs6065908,rs2294915
met-d-S_LDL_TG	Triglycerides in small LDL		public	2020	Borges CM	NA	Males and Females		European	NA	115078	HG19/GRCh37		Continuous	NA	NA	NA	1	12321875	0		71	0.0903919	160.967	rs59484402,rs79598313,rs1002687,rs602633,rs60960031,rs4665710,rs1260326,rs1128249,rs2943635,rs684773,rs79287178,rs1471251,rs13108218,rs3857142,rs11429307,rs4704834,rs28752924,rs9271573,rs1052248,rs2800709,rs146203232,rs117733303,rs10455872,rs632057,rs12055389,rs998584,rs34060476,rs11976955,rs56001710,rs72555385,rs1736070,rs1561748,rs3860847,rs328,rs2081687,rs4646246,rs28601761,rs2740488,rs2068888,rs10761716,rs2915400,rs964184,rs141469619,rs174580,rs2302263,rs1047964,rs76895963,rs10850137,rs10649122,rs7133378,rs6602911,rs12880341,rs261290,rs150844304,rs16939991,rs633695,rs2925979,rs34417180,rs75679663,rs12601919,rs77697917,rs5112,rs116843064,rs483082,rs8107974,rs739320,rs57192995,rs17242381,rs7679,rs6129629,rs62222988
met-d-S_LDL_TG_pct	Triglycerides to total lipids ratio in small LDL		public	2020	Borges CM	NA	Males and Females		European	NA	115078	HG19/GRCh37		Continuous	NA	NA	NA	1	12321875	0		77	0.125853	215.023	rs12740374,rs59484402,rs12750160,rs2934744,rs182050989,rs2642438,rs67408364,rs1128249,rs2943650,rs1260326,rs2678379,rs78058190,rs56132765,rs13402475,rs684773,rs2035403,rs73191188,rs10008637,rs10056811,rs7707394,rs11429307,rs62384157,rs2523764,rs117733303,rs12212146,rs632057,rs6905288,rs10455872,rs5021727,rs3127580,rs146534110,rs7765813,rs72555385,rs35363532,rs4722551,rs10225866,rs3812316,rs4646246,rs328,rs1561748,rs72647336,rs2980888,rs3789849,rs71205961,rs12549603,rs10747046,rs2519093,rs10640079,rs10786114,rs964184,rs174580,rs1047964,rs10750766,rs2302263,rs508049,rs144018203,rs7299594,rs10774625,rs12880341,rs2043085,rs150844304,rs1077835,rs16939991,rs8059755,rs2925979,rs72836561,rs4969144,rs1801689,rs62117489,rs1065853,rs116843064,rs8103315,rs111278137,rs2927468,rs28807203,rs141820146,rs2618566
met-d-S_VLDL_C	Cholesterol in small VLDL		public	2020	Borges CM	NA	Males and Females		European	NA	115078	HG19/GRCh37		Continuous	NA	NA	NA	1	12321875	0		71	0.075946	133.128	rs11591147,rs4846914,rs2495477,rs1293261,rs822928,rs11206517,rs7534572,rs12740374,rs4533439,rs4665972,rs4299376,rs4665642,rs1128249,rs693,rs164641,rs34894639,rs13108218,rs1471251,rs12916,rs4704834,rs28650790,rs7707394,rs12208357,rs9295128,rs28377109,rs6920309,rs11755689,rs10260606,rs1989985,rs55747707,rs59347135,rs144503444,rs2326077,rs10096633,rs2737245,rs112875651,rs115478735,rs10881987,rs2478236,rs141469619,rs1047964,rs78689694,rs59421767,rs964184,rs11057397,rs10842724,rs10649122,rs6602909,rs72694391,rs150844304,rs261290,rs633695,rs75911530,rs247616,rs7202323,rs3794695,rs77542162,rs72631343,rs56325564,rs12151108,rs58542926,rs838140,rs2738447,rs28807203,rs10410835,rs115881343,rs1065853,rs4810479,rs73078112,rs1883711,rs9616847
met-d-S_VLDL_C_pct	Cholesterol to total lipids ratio in small VLDL		public	2020	Borges CM	NA	Males and Females		European	NA	115078	HG19/GRCh37		Continuous	NA	NA	NA	1	12321875	0		66	0.10138	196.594	rs7534572,rs1779820,rs693668,rs11591147,rs12740374,rs59784135,rs2642438,rs1260326,rs2943634,rs934197,rs4299376,rs11394662,rs11688682,rs7707394,rs9687846,rs3846662,rs3129774,rs12212146,rs117733303,rs10455872,rs6905288,rs2523764,rs3127580,rs28454618,rs11971790,rs3812316,rs4722551,rs3789849,rs328,rs1561748,rs4336630,rs686030,rs2519093,rs3812595,rs10640079,rs6583899,rs964184,rs174537,rs144018203,rs4055121,rs11231721,rs10750766,rs7930797,rs11601507,rs11066120,rs190543502,rs1037116,rs183130,rs2925979,rs158482,rs1436424,rs77542162,rs3809868,rs200938405,rs704,rs1801689,rs72836561,rs2569550,rs74747585,rs1065853,rs1081105,rs12151108,rs28807203,rs147711004,rs310631,rs2618566
met-d-S_VLDL_CE	Cholesteryl esters in small VLDL		public	2020	Borges CM	NA	Males and Females		European	NA	115078	HG19/GRCh37		Continuous	NA	NA	NA	1	12321875	0		77	0.0789086	127.947	rs613334,rs11591147,rs12740374,rs10127775,rs11206517,rs2495477,rs7534572,rs4665972,rs4665642,rs4299376,rs1128249,rs4533439,rs693,rs164641,rs34894639,rs13108218,rs1471251,rs7707394,rs12916,rs3936511,rs4704834,rs9295128,rs6920309,rs28377109,rs11755689,rs2186037,rs12208357,rs654689,rs55747707,rs1989985,rs10260606,rs10096633,rs2737245,rs112875651,rs2326077,rs59347135,rs144503444,rs115478735,rs72823020,rs10881987,rs2478236,rs59421767,rs964184,rs141469619,rs1047964,rs78689694,rs10649122,rs11057397,rs1169292,rs10842724,rs11057837,rs6602909,rs72694391,rs261290,rs633695,rs150844304,rs117738782,rs75911530,rs7202323,rs247616,rs3794695,rs56325564,rs112001035,rs77542162,rs72631343,rs1065853,rs28807203,rs10410835,rs12151108,rs115881343,rs2738447,rs58542926,rs1883711,rs73078112,rs4810479,rs2836969,rs9616847
met-d-S_VLDL_CE_pct	Cholesteryl esters to total lipids ratio in small VLDL		public	2020	Borges CM	NA	Males and Females		European	NA	115078	HG19/GRCh37		Continuous	NA	NA	NA	1	12321875	0		71	0.0909582	162.077	rs17447211,rs11591147,rs7534572,rs12740374,rs693668,rs59784135,rs140584594,rs2642438,rs934197,rs114938914,rs2943634,rs1260326,rs11688682,rs11736932,rs3846662,rs7707394,rs40270,rs116734477,rs3129774,rs9259970,rs10455872,rs3127580,rs117733303,rs73596816,rs2073547,rs4722551,rs11971790,rs3812316,rs28454618,rs3789849,rs1561748,rs7836397,rs12679834,rs686030,rs3812595,rs735169,rs2519093,rs72823015,rs7082470,rs144018203,rs7952602,rs11601507,rs964184,rs10750766,rs174537,rs11066120,rs28929474,rs150844304,rs10468017,rs1037116,rs1560390,rs75911530,rs183130,rs117738782,rs1801689,rs200938405,rs77542162,rs72836561,rs3809868,rs704,rs77960347,rs2156552,rs144439590,rs117310449,rs74747585,rs1065853,rs2569550,rs12151108,rs12976395,rs2618566,rs310631
met-d-S_VLDL_FC	Free cholesterol in small VLDL		public	2020	Borges CM	NA	Males and Females		European	NA	115078	HG19/GRCh37		Continuous	NA	NA	NA	1	12321875	0		60	0.0718948	148.495	rs12740374,rs11206517,rs553427,rs1293261,rs11591147,rs2495477,rs7534572,rs4665972,rs4299376,rs6729843,rs693,rs71630059,rs1471251,rs13108218,rs4704834,rs7707394,rs12916,rs7704651,rs28650790,rs11755689,rs6920309,rs12208357,rs9295128,rs28377109,rs1989985,rs10260606,rs55747707,rs10096633,rs112875651,rs144503444,rs2737245,rs2326077,rs115478735,rs2478237,rs964184,rs12804228,rs102275,rs10842724,rs11057397,rs6602909,rs72694391,rs261290,rs633695,rs7202323,rs34042070,rs247616,rs77542162,rs72631343,rs56325564,rs58542926,rs12151108,rs2738447,rs118170342,rs62115478,rs1065853,rs74747585,rs147711004,rs1883711,rs73078112,rs9616847
met-d-S_VLDL_FC_pct	Free cholesterol to total lipids ratio in small VLDL		public	2020	Borges CM	NA	Males and Females		European	NA	115078	HG19/GRCh37		Continuous	NA	NA	NA	1	12321875	0		78	0.11498	191.543	rs11591147,rs59784135,rs12740374,rs182050989,rs7534572,rs2642438,rs67408364,rs11122450,rs472495,rs1260326,rs1128249,rs11679879,rs2943650,rs13402561,rs673548,rs78058190,rs386397,rs4299376,rs73191188,rs9687846,rs7707394,rs1316753,rs10056811,rs10455872,rs117733303,rs7765813,rs28752510,rs1358980,rs679582,rs72959041,rs12212146,rs2523764,rs35363532,rs35163364,rs4722551,rs72555385,rs13234131,rs3789849,rs74340693,rs1561748,rs328,rs4336630,rs72647336,rs13282367,rs507666,rs10786114,rs2803619,rs10822145,rs1047964,rs10750766,rs144018203,rs964184,rs174537,rs11231721,rs28639492,rs10774625,rs190543502,rs1077835,rs2043085,rs2925979,rs8059755,rs77542162,rs72836561,rs1801689,rs149460787,rs17561950,rs12151108,rs1081105,rs1065853,rs2927468,rs111278137,rs372499385,rs60318332,rs28807203,rs8103315,rs7679,rs2618566,rs438568
met-d-S_VLDL_L	Total lipids in small VLDL		public	2020	Borges CM	NA	Males and Females		European	NA	115078	HG19/GRCh37		Continuous	NA	NA	NA	1	12321875	0		74	0.0784841	132.36	rs141409973,rs114165349,rs10864726,rs200730299,rs822928,rs629301,rs11902417,rs1260326,rs4299376,rs1128249,rs60960031,rs13423088,rs13059141,rs523118,rs1471251,rs13108218,rs11429307,rs12916,rs4704834,rs2745353,rs146203232,rs186696265,rs2596502,rs11755689,rs9273453,rs998584,rs17585887,rs55747707,rs1989985,rs11976955,rs42125,rs2081687,rs2737245,rs112875651,rs74444445,rs59347135,rs144503444,rs10096633,rs8185886,rs3860847,rs635634,rs10761716,rs2478236,rs1890896,rs740746,rs141469619,rs964184,rs2915400,rs1047964,rs10649122,rs11057397,rs6602911,rs72694391,rs261290,rs150844304,rs633695,rs2000999,rs247616,rs740516,rs77697917,rs4561509,rs8078513,rs12151108,rs7247905,rs58542926,rs62117162,rs550455,rs57192995,rs157595,rs753381,rs6102034,rs6073958,rs62222988,rs9616847
met-d-S_VLDL_P	Concentration of small VLDL particles		public	2020	Borges CM	NA	Males and Females		European	NA	115078	HG19/GRCh37		Continuous	NA	NA	NA	1	12321875	0		74	0.0812079	137.359	rs114165349,rs629301,rs200730299,rs10864726,rs2131925,rs613334,rs1260326,rs13423088,rs1128249,rs60960031,rs4665710,rs4299376,rs13059141,rs523118,rs1823949,rs1471251,rs13108218,rs12916,rs4704834,rs11429307,rs2596502,rs2186037,rs11755689,rs9273453,rs17585887,rs146203232,rs186696265,rs998584,rs1989985,rs42125,rs55747707,rs11976955,rs74444445,rs59347135,rs10096633,rs3860847,rs144503444,rs112875651,rs2081687,rs2721961,rs635634,rs2478236,rs10761716,rs10881987,rs2484294,rs1047964,rs2970332,rs964184,rs141469619,rs10649122,rs11057397,rs10846744,rs6602911,rs633695,rs261290,rs150844304,rs247616,rs2000999,rs8078513,rs72836561,rs740516,rs4561509,rs157595,rs17248727,rs137992968,rs62117162,rs550455,rs62117487,rs8107974,rs6073958,rs753381,rs6102034,rs62222988,rs9616847
met-d-S_VLDL_PL	Phospholipids in small VLDL		public	2020	Borges CM	NA	Males and Females		European	NA	115078	HG19/GRCh37		Continuous	NA	NA	NA	1	12321875	0		74	0.0753189	126.587	rs684818,rs2495477,rs75460349,rs7534572,rs12740374,rs4846914,rs11591147,rs2986164,rs11206517,rs1128249,rs4299376,rs4533439,rs4665642,rs693,rs4665972,rs164641,rs71630059,rs1471251,rs13108218,rs11429307,rs7707394,rs12916,rs4704834,rs2186037,rs654689,rs11755689,rs12208357,rs11753995,rs186696265,rs28377109,rs1989985,rs10260606,rs55747707,rs59347135,rs144503444,rs2737245,rs112875651,rs10096633,rs8185886,rs2326077,rs635634,rs1890896,rs2478236,rs141469619,rs1047964,rs964184,rs78689694,rs10842724,rs10649122,rs11057397,rs6602909,rs72694391,rs261290,rs633695,rs150844304,rs247616,rs7202323,rs3794695,rs56325564,rs77542162,rs72631343,rs73015024,rs1065853,rs79429216,rs2738447,rs58542926,rs439523,rs74747585,rs118170342,rs73078112,rs1883711,rs4810479,rs8134638,rs9616847
met-d-S_VLDL_PL_pct	Phospholipids to total lipids ratio in small VLDL		public	2020	Borges CM	NA	Males and Females		European	NA	115078	HG19/GRCh37		Continuous	NA	NA	NA	1	12321875	0		78	0.11711	195.563	rs7534572,rs12740374,rs2281721,rs182050989,rs67408364,rs472495,rs2642438,rs59784135,rs11591147,rs1260326,rs1128249,rs4299376,rs13402561,rs10221768,rs2943650,rs78058190,rs2239725,rs10056811,rs7707394,rs9687846,rs28752510,rs679582,rs12212146,rs1358980,rs117733303,rs2523764,rs7765813,rs72959041,rs10455872,rs28454618,rs4722551,rs13229619,rs10225866,rs13229300,rs35363532,rs111432585,rs4336630,rs7009673,rs328,rs13282367,rs1561748,rs3789849,rs72647336,rs2519093,rs10822145,rs10786114,rs2803619,rs174581,rs10750766,rs12294913,rs1047964,rs964184,rs144018203,rs10774625,rs28639492,rs2043085,rs190543502,rs1077835,rs8059755,rs2925979,rs72836561,rs1801689,rs149460787,rs77542162,rs17561950,rs2927468,rs8103315,rs60318332,rs28807203,rs1065853,rs372499385,rs1081105,rs12151108,rs111278137,rs17875609,rs7679,rs2618566,rs438568
met-d-S_VLDL_TG	Triglycerides in small VLDL		public	2020	Borges CM	NA	Males and Females		European	NA	115078	HG19/GRCh37		Continuous	NA	NA	NA	1	12321875	0		81	0.099014	156.019	rs59484402,rs79598313,rs141409973,rs561096,rs4665710,rs1515098,rs1510606,rs870526,rs1260326,rs1128249,rs79287178,rs684773,rs2035816,rs10008637,rs13108218,rs1471251,rs3857142,rs4491981,rs4704834,rs37538,rs1316753,rs11429307,rs12208357,rs28383314,rs28752924,rs10455872,rs998584,rs12212146,rs2800709,rs74434374,rs9374046,rs117733303,rs632057,rs34060476,rs11976955,rs72555385,rs56001710,rs1561748,rs2081687,rs1736070,rs3860847,rs13266992,rs328,rs28601761,rs2740488,rs10761716,rs2068888,rs1047964,rs883863,rs964184,rs174580,rs11231694,rs141469619,rs2303975,rs7133378,rs5800723,rs10649122,rs76895963,rs6602911,rs261290,rs150844304,rs10162642,rs473224,rs34682685,rs2925979,rs247616,rs75634664,rs12451791,rs72836561,rs12601919,rs56017239,rs9889584,rs58542926,rs5112,rs116843064,rs5117,rs35137994,rs7679,rs8126001,rs6129629,rs62222988
met-d-S_VLDL_TG_pct	Triglycerides to total lipids ratio in small VLDL		public	2020	Borges CM	NA	Males and Females		European	NA	115078	HG19/GRCh37		Continuous	NA	NA	NA	1	12321875	0		69	0.105825	197.263	rs693668,rs11591147,rs59784135,rs7534572,rs12740374,rs2642438,rs4846917,rs4299376,rs11688682,rs10221768,rs2943634,rs11394662,rs1260326,rs13108218,rs7707394,rs13358429,rs9687846,rs10455872,rs3129774,rs2523764,rs6905288,rs3127580,rs117733303,rs12212146,rs35163364,rs28454618,rs3812316,rs4722551,rs4336630,rs328,rs1561748,rs3789849,rs2519093,rs57994353,rs686030,rs6583899,rs10640079,rs2803619,rs964184,rs4055121,rs11601507,rs174537,rs144018203,rs10750766,rs11231721,rs7930797,rs11066120,rs190543502,rs1037116,rs183130,rs2925979,rs158482,rs77542162,rs72836561,rs704,rs3809868,rs1801689,rs200938405,rs1081105,rs118059146,rs111278137,rs147711004,rs74747585,rs1065853,rs12151108,rs28807203,rs7187,rs2618566,rs6073966
met-d-SFA	Saturated fatty acids		public	2020	Borges CM	NA	Males and Females		European	NA	114999	HG19/GRCh37		Continuous	NA	NA	NA	1	12321875	0		55	0.0554947	122.791	rs12740374,rs1002687,rs7551124,rs1128249,rs4564803,rs60960031,rs11895352,rs1260326,rs4678438,rs13108218,rs6847980,rs35953663,rs11429307,rs4704834,rs632057,rs35603463,rs28383314,rs117733303,rs146203232,rs10455872,rs3812316,rs139315015,rs10504255,rs28601761,rs34120986,rs2126259,rs10810374,rs11789603,rs2740488,rs1890896,rs10884966,rs117488242,rs12263369,rs102275,rs964184,rs141469619,rs7118569,rs7979473,rs918106,rs6602911,rs11620783,rs261290,rs139974673,rs633695,rs2000999,rs11076175,rs2156552,rs77960347,rs5112,rs12151108,rs56322906,rs157592,rs739320,rs58542926,rs1883711
met-d-SFA_pct	Ratio of saturated fatty acids to total fatty acids		public	2020	Borges CM	NA	Males and Females		European	NA	114999	HG19/GRCh37		Continuous	NA	NA	NA	1	12321875	0		29	0.0173361	69.9405	rs140584594,rs2642438,rs1260326,rs6754311,rs4918,rs1229984,rs9468165,rs3130290,rs117733303,rs55730499,rs2980888,rs295289,rs2792703,rs12412743,rs603424,rs2495730,rs102275,rs964184,rs73412716,rs261290,rs473224,rs111351217,rs1065853,rs35650232,rs73045691,rs4810479,rs5746641,rs738408,rs2904552
met-d-Sphingomyelins	Sphingomyelins		public	2020	Borges CM	NA	Males and Females		European	NA	114999	HG19/GRCh37		Continuous	NA	NA	NA	1	12321875	0		68	0.0824894	151.954	rs11206517,rs2495477,rs12740374,rs11591147,rs11122455,rs2642438,rs7534572,rs558971,rs3768321,rs35135293,rs115445558,rs562338,rs2943650,rs780094,rs13107325,rs35088884,rs7707394,rs6882345,rs984976,rs1895233,rs151060048,rs116009877,rs35775572,rs11751347,rs2268702,rs10282584,rs12679834,rs112875651,rs1561748,rs4841132,rs2740488,rs2066714,rs507666,rs11789603,rs10810374,rs10822145,rs2792735,rs102275,rs12721030,rs56030824,rs673335,rs949300,rs865716,rs653178,rs148608463,rs261290,rs633695,rs2925979,rs3764261,rs75911530,rs11075253,rs77542162,rs72836561,rs56325564,rs77960347,rs9304381,rs12151108,rs73013176,rs1065853,rs111278137,rs2927468,rs58542926,rs1081105,rs17699030,rs28807203,rs8103315,rs1057208,rs116847251
met-d-TG_by_PG	Ratio of triglycerides to phosphoglycerides		public	2020	Borges CM	NA	Males and Females		European	NA	114999	HG19/GRCh37		Continuous	NA	NA	NA	1	12321875	0		89	0.099715	143.003	rs79598313,rs61838776,rs79439217,rs74910819,rs61781371,rs2642438,rs11122450,rs2943650,rs6542680,rs1128249,rs1260326,rs78058190,rs676210,rs9844972,rs684773,rs79287178,rs6796333,rs13108218,rs3857142,rs1471251,rs13107325,rs78795332,rs1022186,rs4704834,rs11429307,rs37538,rs4976033,rs632057,rs12212146,rs10455872,rs13191810,rs73732214,rs12208357,rs998584,rs2186037,rs117733303,rs34062580,rs111432585,rs11976955,rs12702449,rs6942635,rs56001710,rs71205961,rs72642181,rs7005453,rs7012814,rs28601761,rs1561748,rs328,rs2068888,rs7924036,rs2803619,rs10882271,rs174580,rs12294913,rs112396965,rs326222,rs964184,rs144018203,rs1047964,rs10750766,rs1219550,rs883863,rs7134375,rs61955196,rs11609805,rs7133378,rs35678857,rs7140110,rs1601935,rs1077834,rs150844304,rs3764261,rs11644601,rs75911530,rs2925979,rs34682685,rs7212201,rs1801689,rs11651280,rs72836561,rs116843064,rs200210321,rs283814,rs1065853,rs371786442,rs7679,rs144033177,rs2267375
met-d-Total_BCAA	Total concentration of branched-chain amino acids (leucine + isoleucine + valine)		public	2020	Borges CM	NA	Males and Females		European	NA	115047	HG19/GRCh37		Continuous	NA	NA	NA	1	12321875	0		17	0.0163599	112.539	rs2943652,rs1128249,rs1260326,rs72538440,rs34894639,rs7656569,rs10018448,rs2977929,rs17096421,rs2638315,rs36181536,rs6499561,rs77724138,rs117643180,rs12974412,rs4801776,rs5747934
met-d-Total_C	Total cholesterol		public	2020	Borges CM	NA	Males and Females		European	NA	115078	HG19/GRCh37		Continuous	NA	NA	NA	1	12321875	0		64	0.0771404	150.215	rs7534572,rs553427,rs2495477,rs11591147,rs11206517,rs2642438,rs12027110,rs12740374,rs11127048,rs2943650,rs4299376,rs35135293,rs562338,rs4860948,rs11749783,rs7707394,rs6882345,rs1500188,rs3777411,rs147841808,rs79220007,rs36018387,rs1057558,rs112875651,rs35237252,rs2326077,rs1461729,rs2740488,rs4008004,rs115478735,rs11789603,rs2792735,rs102275,rs525028,rs10838724,rs4307732,rs80017394,rs653178,rs1169292,rs61946991,rs11621792,rs261290,rs633695,rs1864163,rs34042070,rs72631343,rs77542162,rs72836561,rs56325564,rs77960347,rs9304381,rs17699030,rs58542926,rs12151108,rs111278137,rs28807203,rs10410835,rs8103315,rs73013176,rs1065853,rs1081105,rs1800961,rs2618566,rs1883711
met-d-Total_CE	Total esterified cholesterol		public	2020	Borges CM	NA	Males and Females		European	NA	115078	HG19/GRCh37		Continuous	NA	NA	NA	1	12321875	0		65	0.077474	148.596	rs553427,rs3768321,rs12740374,rs11591147,rs2495477,rs2986164,rs7534572,rs2642438,rs11206517,rs562338,rs11127048,rs35135293,rs2943650,rs4299376,rs4860948,rs13107325,rs7707394,rs1895233,rs11749783,rs6882345,rs36018387,rs3777411,rs12198895,rs79220007,rs147841808,rs1057558,rs112875651,rs1461729,rs17411113,rs115478735,rs11789603,rs4008004,rs2740488,rs2792735,rs688456,rs72997616,rs10838724,rs102275,rs653178,rs1805776,rs11065358,rs11621792,rs261290,rs633695,rs1864163,rs34042070,rs77542162,rs72836561,rs72631343,rs56325564,rs77960347,rs9304381,rs12151108,rs73013176,rs1065853,rs58542926,rs28807203,rs8103315,rs2927468,rs1081105,rs111278137,rs17699030,rs2618566,rs1800961,rs1883711
met-d-Total_FA	Total fatty acids		public	2020	Borges CM	NA	Males and Females		European	NA	114999	HG19/GRCh37		Continuous	NA	NA	NA	1	12321875	0		64	0.0682711	131.588	rs660240,rs822928,rs534417,rs1002687,rs60960031,rs1128249,rs4564803,rs1260326,rs11895352,rs900048,rs13108218,rs4860948,rs1471251,rs3846663,rs4704834,rs11429307,rs1052248,rs632057,rs2894196,rs117733303,rs12208357,rs10455872,rs9271573,rs3812316,rs2126259,rs28601761,rs2737245,rs1561748,rs2326077,rs328,rs11789603,rs10810374,rs2740488,rs3829125,rs2478236,rs1890896,rs10884966,rs102275,rs964184,rs1047964,rs72997616,rs141469619,rs374209699,rs7973253,rs7979473,rs76895963,rs6602911,rs261290,rs633695,rs139974673,rs2000999,rs11076175,rs2156552,rs77960347,rs58542926,rs157592,rs838146,rs5112,rs142385484,rs56322906,rs142158911,rs1883711,rs62222988,rs9616847
met-d-Total_FC	Total free cholesterol		public	2020	Borges CM	NA	Males and Females		European	NA	115078	HG19/GRCh37		Continuous	NA	NA	NA	1	12321875	0		62	0.0758329	152.219	rs12740374,rs2495477,rs2642438,rs553427,rs11206517,rs7534572,rs1293261,rs11591147,rs4299376,rs562338,rs140798831,rs11127048,rs35135293,rs4860948,rs4704834,rs3843482,rs1500188,rs7707394,rs28377109,rs11755689,rs3777411,rs10260606,rs1057558,rs112875651,rs2326077,rs1461729,rs115478735,rs11789603,rs2740488,rs2792735,rs525028,rs102275,rs4307732,rs200526320,rs1169292,rs653178,rs80017394,rs61946991,rs11621792,rs261290,rs633695,rs11076176,rs34042070,rs77542162,rs72631343,rs56325564,rs77960347,rs9304381,rs1065853,rs12151108,rs111278137,rs79915079,rs58542926,rs1081105,rs10410835,rs8103315,rs28807203,rs73013176,rs2378390,rs2618566,rs1883711,rs1800961
met-d-Total_L	Total lipids in lipoprotein particles		public	2020	Borges CM	NA	Males and Females		European	NA	115078	HG19/GRCh37		Continuous	NA	NA	NA	1	12321875	0		66	0.0628953	116.957	rs534417,rs12740374,rs553427,rs11206517,rs1002687,rs867772,rs12750160,rs17414716,rs6547409,rs4299376,rs672889,rs870526,rs1260326,rs4860948,rs13108218,rs3843482,rs4704834,rs7707394,rs115413710,rs28377109,rs11755689,rs12208357,rs186696265,rs11753995,rs55747707,rs1461729,rs2326077,rs112875651,rs4008004,rs11789603,rs2740488,rs635634,rs2792735,rs10884966,rs117488242,rs374209699,rs102275,rs72997616,rs964184,rs12423765,rs7979473,rs4766578,rs6602911,rs11621792,rs261290,rs633695,rs3794695,rs11076175,rs72631343,rs56325564,rs77542162,rs9304381,rs77960347,rs12151108,rs28807203,rs439523,rs73013176,rs17699030,rs58542926,rs1065853,rs79429216,rs74747585,rs1081105,rs1800961,rs1883711,rs9616847
met-d-Total_P	Total concentration of lipoprotein particles		public	2020	Borges CM	NA	Males and Females		European	NA	115078	HG19/GRCh37		Continuous	NA	NA	NA	1	12321875	0		66	0.0563576	104.074	rs140584594,rs2642438,rs4846921,rs1002687,rs3768321,rs11208717,rs4656292,rs193084249,rs267738,rs35135293,rs1260326,rs2943650,rs673548,rs13107325,rs56912706,rs1131285,rs112495680,rs79834165,rs4721672,rs4240624,rs139915535,rs2737214,rs15285,rs112875651,rs507666,rs2740488,rs581080,rs2066714,rs11789603,rs2792735,rs60847460,rs140168704,rs148063610,rs56030824,rs174578,rs688456,rs673335,rs3741521,rs6606717,rs17696736,rs7138492,rs12878213,rs2494748,rs1560390,rs473224,rs261290,rs3764261,rs2925979,rs75911530,rs4986970,rs72836561,rs4969141,rs2071379,rs77960347,rs117687565,rs62101705,rs9304381,rs79366941,rs17699030,rs75627662,rs58542926,rs5167,rs2385020,rs4239651,rs1800961,rs2298428
met-d-Total_PL	Total phospholipids in lipoprotein particles		public	2020	Borges CM	NA	Males and Females		European	NA	115078	HG19/GRCh37		Continuous	NA	NA	NA	1	12321875	0		64	0.0646483	124.208	rs12067569,rs12750160,rs1002687,rs534417,rs12740374,rs553427,rs2642438,rs4299376,rs672889,rs3770586,rs11895352,rs1260326,rs4860948,rs13107325,rs6882345,rs7707394,rs4549504,rs140145058,rs12208357,rs1131285,rs2820232,rs186696265,rs1057558,rs10653440,rs112875651,rs9987289,rs4008004,rs2066714,rs11789603,rs2740488,rs635634,rs2792735,rs117488242,rs148063610,rs56030824,rs525028,rs72997616,rs102275,rs12423765,rs6606717,rs11065991,rs10773112,rs7979473,rs11620783,rs473224,rs10162642,rs261290,rs3764261,rs75911530,rs77303550,rs77542162,rs72836561,rs77960347,rs9304381,rs7243732,rs72235114,rs142158911,rs58542926,rs1065853,rs602662,rs17699030,rs1883711,rs1800961,rs5754102
met-d-Total_TG	Total triglycerides		public	2020	Borges CM	NA	Males and Females		European	NA	115078	HG19/GRCh37		Continuous	NA	NA	NA	1	12321875	0		75	0.0882897	148.49	rs59484402,rs79598313,rs79439217,rs72986845,rs1128249,rs1260326,rs13423088,rs60960031,rs11903847,rs2678379,rs684773,rs9844972,rs13108218,rs2035816,rs4491981,rs3857142,rs1471251,rs37538,rs11429307,rs4704834,rs28752924,rs117733303,rs2186037,rs111909590,rs74434374,rs998584,rs632057,rs10455872,rs73596816,rs6938550,rs28383314,rs3812316,rs56001710,rs11976955,rs72555385,rs1561748,rs328,rs2081687,rs28601761,rs3860847,rs13265201,rs2478236,rs10761716,rs883863,rs964184,rs174580,rs1047964,rs141469619,rs2915400,rs2302263,rs7133378,rs76895963,rs10649122,rs7140110,rs261290,rs633695,rs150844304,rs34682685,rs2925979,rs247616,rs72836561,rs9889584,rs56017239,rs75634664,rs1801689,rs182611493,rs2081194,rs5112,rs483082,rs58542926,rs116843064,rs62117489,rs7679,rs2092479,rs62222988
met-d-Tyr	Tyrosine		public	2020	Borges CM	NA	Males and Females		European	NA	114911	HG19/GRCh37		Continuous	NA	NA	NA	1	12321875	0		38	0.0320861	100.21	rs715,rs114232169,rs5852840,rs1433210,rs1126671,rs6868618,rs75661418,rs35614968,rs116862171,rs9267947,rs146133919,rs62415384,rs12206654,rs56236906,rs7786102,rs740122,rs28601761,rs7019778,rs9414801,rs174547,rs2168101,rs36055409,rs7979473,rs2230681,rs4149056,rs79020793,rs2638315,rs194749,rs6575900,rs4788811,rs71387521,rs150851429,rs371763418,rs76819459,rs814573,rs1800961,rs61676179,rs3747207
met-d-Unsaturation	Degree of unsaturation		public	2020	Borges CM	NA	Males and Females		European	NA	114999	HG19/GRCh37		Continuous	NA	NA	NA	1	12321875	0		50	0.0901466	227.777	rs3768321,rs6693447,rs11591147,rs79598313,rs10127775,rs660240,rs140584594,rs2972140,rs4988235,rs4296389,rs13389219,rs1260326,rs273917,rs458356,rs10455872,rs73596816,rs6456757,rs117733303,rs13234131,rs4871603,rs328,rs1561748,rs10102352,rs7924036,rs9419746,rs12226389,rs150846168,rs11030075,rs174564,rs145786300,rs11230829,rs144018203,rs498936,rs964184,rs143355652,rs1532085,rs1077835,rs139110024,rs11644601,rs821840,rs62060954,rs72836561,rs7234218,rs7412,rs116843064,rs73045691,rs58542926,rs838133,rs6073958,rs438568
met-d-Val	Valine		public	2020	Borges CM	NA	Males and Females		European	NA	115048	HG19/GRCh37		Continuous	NA	NA	NA	1	12321875	0		22	0.0215494	115.15	rs1260326,rs72538440,rs1128249,rs2943652,rs5852840,rs10018448,rs12648408,rs7656569,rs61587941,rs6941263,rs17096421,rs36181536,rs2638315,rs2274815,rs77724138,rs117643180,rs8071084,rs35230038,rs117048185,rs12974412,rs837616,rs2238732
met-d-VLDL_C	VLDL cholesterol		public	2020	Borges CM	NA	Males and Females		European	NA	115078	HG19/GRCh37		Continuous	NA	NA	NA	1	12321875	0		65	0.0684584	130.033	rs12740374,rs2986164,rs822928,rs17414716,rs1168034,rs12750160,rs11206517,rs10127775,rs4665642,rs4665972,rs693,rs4299376,rs4533439,rs1128249,rs34894639,rs13108218,rs1471251,rs7707394,rs4704834,rs11429307,rs12916,rs28377109,rs186696265,rs11755689,rs654689,rs12208357,rs11753995,rs2186037,rs1989985,rs10260606,rs55747707,rs2326077,rs2737245,rs112875651,rs10096633,rs144503444,rs635634,rs2478236,rs1047964,rs964184,rs141469619,rs10842724,rs11057397,rs10649122,rs7970695,rs6602909,rs139974673,rs261290,rs633695,rs7202323,rs247616,rs3794695,rs77542162,rs56325564,rs72631343,rs28807203,rs58542926,rs2738447,rs115881343,rs12151108,rs1065853,rs79429216,rs838147,rs1883711,rs9616847
met-d-VLDL_CE	Cholesteryl esters in VLDL		public	2020	Borges CM	NA	Males and Females		European	NA	115078	HG19/GRCh37		Continuous	NA	NA	NA	1	12321875	0		64	0.0707644	136.853	rs1293261,rs11591147,rs12740374,rs822928,rs2495477,rs11206517,rs7534572,rs4299376,rs1128249,rs4533439,rs693,rs4665972,rs1320143,rs34894639,rs13108218,rs1471251,rs3936511,rs7707394,rs12916,rs4704834,rs12208357,rs6920309,rs11755689,rs9295128,rs28377109,rs1989985,rs10260606,rs55747707,rs144503444,rs2326077,rs2737245,rs10096633,rs112875651,rs115478735,rs2478236,rs1047964,rs78689694,rs964184,rs141469619,rs4765127,rs10842724,rs10649122,rs61931987,rs1169292,rs6602909,rs261290,rs633695,rs75911530,rs3794695,rs247616,rs7202323,rs72631343,rs56325564,rs77542162,rs1065853,rs2738447,rs58542926,rs74747585,rs79429216,rs118170342,rs12151108,rs439523,rs1883711,rs9616847
met-d-VLDL_FC	Free cholesterol in VLDL		public	2020	Borges CM	NA	Males and Females		European	NA	115078	HG19/GRCh37		Continuous	NA	NA	NA	1	12321875	0		69	0.0691201	123.763	rs4846914,rs12039675,rs114165349,rs12750160,rs12740374,rs17414716,rs1168029,rs60960031,rs1260326,rs13423088,rs1128249,rs11902417,rs4299376,rs13059141,rs34894639,rs1471251,rs13108218,rs11429307,rs4704834,rs12916,rs11755689,rs117534432,rs28377109,rs2186037,rs17585887,rs146203232,rs998584,rs186696265,rs10260606,rs42125,rs1989985,rs55747707,rs11976955,rs1561748,rs328,rs112875651,rs2081687,rs8185886,rs2737245,rs635634,rs2478236,rs964184,rs141469619,rs1047964,rs10842724,rs10649122,rs11057397,rs6602909,rs261290,rs633695,rs139974673,rs247616,rs7202323,rs2000999,rs77697917,rs8078513,rs77542162,rs72631343,rs2738447,rs58542926,rs375972689,rs62117162,rs12151108,rs111371860,rs157595,rs550455,rs1883711,rs8134638,rs9616847
met-d-VLDL_L	Total lipids in VLDL		public	2020	Borges CM	NA	Males and Females		European	NA	115078	HG19/GRCh37		Continuous	NA	NA	NA	1	12321875	0		69	0.0792006	143.365	rs12039675,rs1168032,rs4970836,rs4846914,rs114165349,rs1260326,rs1128249,rs2678379,rs13423088,rs60960031,rs4299376,rs9968117,rs684773,rs4491981,rs4698315,rs1471251,rs13108218,rs13188623,rs12916,rs4704834,rs11429307,rs998584,rs632057,rs12055389,rs146203232,rs117733303,rs1557550,rs11751024,rs2186037,rs10455872,rs42125,rs11976955,rs56001710,rs55747707,rs1561748,rs2721961,rs3860847,rs13265201,rs28601761,rs328,rs2081687,rs10761716,rs2478236,rs141469619,rs2915400,rs174557,rs964184,rs1047964,rs7133378,rs4760254,rs6602911,rs150844304,rs261290,rs247616,rs2000999,rs149394327,rs8078513,rs77697917,rs58542926,rs5112,rs116843064,rs2081194,rs57192995,rs73015034,rs157592,rs1883711,rs4810479,rs62222988,rs9616847
met-d-VLDL_P	Concentration of VLDL particles		public	2020	Borges CM	NA	Males and Females		European	NA	115078	HG19/GRCh37		Continuous	NA	NA	NA	1	12321875	0		72	0.0738915	127.443	rs114165349,rs1002687,rs12740374,rs822928,rs11206517,rs17414716,rs12750160,rs10127775,rs4299376,rs1128249,rs4533439,rs4665642,rs4665972,rs693,rs34894639,rs13108218,rs1471251,rs4704834,rs11429307,rs12916,rs7707394,rs146203232,rs2186037,rs186696265,rs28377109,rs11755689,rs654689,rs10260606,rs42125,rs55747707,rs1989985,rs11976955,rs59347135,rs144503444,rs10096633,rs2326077,rs2737245,rs8185886,rs112875651,rs635634,rs1890896,rs2478236,rs964184,rs1047964,rs2915400,rs141469619,rs11057397,rs10649122,rs7979473,rs10842724,rs6602911,rs261290,rs139974673,rs633695,rs2000999,rs7202323,rs247616,rs56325564,rs77542162,rs8078513,rs72631343,rs77697917,rs602662,rs74747585,rs12151108,rs2738447,rs58542926,rs115881343,rs1065853,rs1883711,rs8134638,rs9616847
met-d-VLDL_PL	Phospholipids in VLDL		public	2020	Borges CM	NA	Males and Females		European	NA	115078	HG19/GRCh37		Continuous	NA	NA	NA	1	12321875	0		68	0.0725877	132.377	rs4846914,rs12039675,rs12750160,rs114165349,rs1168032,rs646776,rs17414716,rs2678379,rs60960031,rs4299376,rs1260326,rs1128249,rs13423088,rs13059141,rs684773,rs1471251,rs13108218,rs11429307,rs12916,rs4704834,rs11755689,rs998584,rs1557550,rs2186037,rs632057,rs117534432,rs186696265,rs146203232,rs42125,rs55747707,rs11976955,rs2737245,rs3860847,rs112875651,rs13265201,rs328,rs2081687,rs1561748,rs8185886,rs495828,rs10761716,rs2478236,rs141469619,rs1047964,rs2915400,rs964184,rs10649122,rs11057397,rs6602909,rs150844304,rs261290,rs633695,rs247616,rs2000999,rs7202323,rs8078513,rs77697917,rs740516,rs57192995,rs58542926,rs7247905,rs157595,rs550455,rs62117162,rs73015024,rs1883711,rs62222988,rs9616847
met-d-VLDL_size	Average diameter for VLDL particles		public	2020	Borges CM	NA	Males and Females		European	NA	115078	HG19/GRCh37		Continuous	NA	NA	NA	1	12321875	0		79	0.102605	166.436	rs6689335,rs79598313,rs74910819,rs1168013,rs2642438,rs1546954,rs676210,rs13389219,rs2972140,rs11903847,rs78058190,rs1260326,rs3963364,rs79287178,rs9844972,rs13115795,rs1867172,rs13108218,rs2702552,rs11429307,rs37538,rs4704834,rs3129755,rs150960004,rs117733303,rs71536559,rs17585887,rs146534110,rs3127580,rs998584,rs2745353,rs73596816,rs117857195,rs10455872,rs12702449,rs56001710,rs849327,rs34062580,rs111432585,rs11976955,rs328,rs59296513,rs2921064,rs28601761,rs3860847,rs1561748,rs835273,rs7924036,rs174553,rs883863,rs144018203,rs964184,rs12294913,rs10750766,rs1047964,rs4760254,rs7133378,rs149778057,rs35678857,rs7140110,rs473224,rs150844304,rs1560390,rs10468017,rs7205804,rs11075253,rs2925979,rs1801689,rs2292644,rs11651280,rs72836561,rs182611493,rs371786442,rs483082,rs116843064,rs5112,rs58542926,rs7679,rs2294915
met-d-VLDL_TG	Triglycerides in VLDL		public	2020	Borges CM	NA	Males and Females		European	NA	115078	HG19/GRCh37		Continuous	NA	NA	NA	1	12321875	0		75	0.0892576	150.277	rs79439217,rs79598313,rs59484402,rs1260326,rs13423088,rs676210,rs60960031,rs11903847,rs13389219,rs9844972,rs684773,rs9968117,rs79287178,rs1471251,rs13108218,rs4491981,rs3857142,rs2035816,rs37538,rs11429307,rs4704834,rs28752924,rs111909590,rs74434374,rs28383314,rs2186037,rs10455872,rs73596816,rs632057,rs998584,rs3127580,rs117733303,rs11976955,rs72555385,rs56001710,rs3812316,rs328,rs59296513,rs28601761,rs3860847,rs13265201,rs1561748,rs2081687,rs10761716,rs835273,rs174580,rs12294913,rs883863,rs964184,rs1047964,rs144018203,rs2970332,rs4760254,rs76895963,rs7133378,rs7140110,rs11636087,rs150844304,rs34682685,rs2925979,rs11644601,rs7205804,rs72836561,rs1801689,rs9889584,rs75634664,rs56017239,rs371786442,rs483082,rs58542926,rs187429064,rs5112,rs116843064,rs2092479,rs7679
met-d-XL_HDL_C	Cholesterol in very large HDL		public	2020	Borges CM	NA	Males and Females		European	NA	115078	HG19/GRCh37		Continuous	NA	NA	NA	1	12321875	0		102	0.126549	163.314	rs59484402,rs6694102,rs7534572,rs72660961,rs12740374,rs5082,rs11591147,rs2642438,rs6681348,rs34722314,rs59104589,rs13389219,rs72948328,rs113414093,rs1260326,rs2943654,rs114938914,rs9844972,rs57912727,rs11922042,rs10935473,rs10937924,rs13107325,rs13118477,rs4699716,rs11429307,rs6864091,rs7707394,rs998584,rs72934503,rs17585887,rs191555775,rs72959041,rs28383307,rs2077750,rs7452529,rs34062580,rs705379,rs849336,rs236651,rs577195,rs9769088,rs56001710,rs111432585,rs2954029,rs4841605,rs145391587,rs1561748,rs1215112,rs2740488,rs7037849,rs2242332,rs7924036,rs2803619,rs2068888,rs12294913,rs1177562,rs113012334,rs112396965,rs1047964,rs35473591,rs964184,rs141469619,rs10750766,rs11048457,rs653178,rs36226283,rs3922628,rs4760259,rs921919,rs10846606,rs6078,rs190543502,rs77732800,rs77516617,rs2070895,rs2043085,rs8044652,rs3764261,rs11075253,rs75911530,rs2925979,rs75714888,rs79134392,rs2909211,rs55714927,rs4795386,rs72836561,rs77960347,rs1065853,rs150966173,rs116843064,rs2927468,rs28807203,rs117423069,rs3092498,rs1057208,rs190148453,rs2618566,rs187459727,rs73312715,rs76070947
met-d-XL_HDL_C_pct	Cholesterol to total lipids ratio in very large HDL		public	2020	Borges CM	NA	Males and Females		European	NA	115053	HG19/GRCh37		Continuous	NA	NA	NA	1	12321875	0		50	0.0936553	237.67	rs12740374,rs5082,rs1546954,rs1167998,rs2209169,rs870526,rs58387006,rs1291921,rs13121671,rs17689595,rs115018790,rs9266141,rs10455872,rs3735687,rs4727701,rs12534274,rs7819706,rs11778934,rs60987469,rs2980888,rs2519093,rs1800978,rs3741298,rs78689694,rs174535,rs374879822,rs7313056,rs35608584,rs7979473,rs10773112,rs148579489,rs10162642,rs117911817,rs261290,rs473224,rs1037117,rs3764261,rs6416742,rs704,rs55714927,rs12458441,rs7241918,rs77960347,rs144439590,rs2285511,rs2278426,rs1065853,rs12976395,rs1057208,rs2200587
met-d-XL_HDL_CE	Cholesteryl esters in very large HDL		public	2020	Borges CM	NA	Males and Females		European	NA	115078	HG19/GRCh37		Continuous	NA	NA	NA	1	12321875	0		106	0.127758	158.868	rs12740374,rs72660960,rs6681348,rs5082,rs2642438,rs79094524,rs11591147,rs59484402,rs6694102,rs114938914,rs2943654,rs1260326,rs34722314,rs13389219,rs78058190,rs59104589,rs72948328,rs10935473,rs57912727,rs11922042,rs9844972,rs9815930,rs13118477,rs4699716,rs13107325,rs10937924,rs6864091,rs11429307,rs7707394,rs998584,rs72934503,rs28752520,rs191555775,rs72959041,rs2507993,rs114563403,rs17585887,rs34062580,rs236651,rs9769088,rs705379,rs111432585,rs56001710,rs7810507,rs849336,rs1561748,rs2954029,rs145391587,rs7012814,rs7037849,rs2740488,rs1215112,rs2803619,rs2242332,rs2068888,rs7924036,rs10786114,rs1047964,rs113012334,rs12294913,rs141469619,rs112396965,rs35473591,rs1177562,rs10750766,rs964184,rs36226283,rs3922628,rs10846606,rs4760259,rs11048457,rs653178,rs921919,rs2070895,rs6078,rs77732800,rs190543502,rs77516617,rs2043085,rs75911530,rs2925979,rs11075253,rs8044652,rs79134392,rs3764261,rs75714888,rs17369578,rs55714927,rs4795386,rs2909211,rs72836561,rs7241918,rs1457489,rs77960347,rs150966173,rs2927468,rs17242381,rs28807203,rs1065853,rs116843064,rs2618566,rs187459727,rs3092498,rs1057208,rs76070947,rs190148453
met-d-XL_HDL_CE_pct	Cholesteryl esters to total lipids ratio in very large HDL		public	2020	Borges CM	NA	Males and Females		European	NA	115053	HG19/GRCh37		Continuous	NA	NA	NA	1	12321875	0		42	0.0600308	174.883	rs5082,rs12740374,rs2934744,rs67408364,rs2396316,rs952274,rs1128249,rs9647335,rs2035403,rs17689595,rs116009877,rs11751347,rs2389858,rs4871603,rs1441759,rs10096633,rs4841132,rs2519093,rs2072114,rs144018203,rs6484306,rs964184,rs7112577,rs7979473,rs261290,rs473224,rs10162642,rs147233090,rs12720922,rs76976871,rs4986970,rs56892402,rs55714927,rs72836561,rs2376584,rs116843064,rs2927468,rs111278137,rs1065853,rs8103315,rs28807203,rs6065904
met-d-XL_HDL_FC	Free cholesterol in very large HDL		public	2020	Borges CM	NA	Males and Females		European	NA	115078	HG19/GRCh37		Continuous	NA	NA	NA	1	12321875	0		86	0.115396	174.424	rs11591147,rs5082,rs2642438,rs12740374,rs59484402,rs72660961,rs4650999,rs7534572,rs2943654,rs13389219,rs34722314,rs114938914,rs1260326,rs3789067,rs59104589,rs147667955,rs10935473,rs9844972,rs35518360,rs1800759,rs13108218,rs7707394,rs7733436,rs11429307,rs191555775,rs12196438,rs72934503,rs1050556,rs6905288,rs72959041,rs151288714,rs34062580,rs849327,rs236651,rs56001710,rs111432585,rs9769088,rs705379,rs4841605,rs1561748,rs2980886,rs117199990,rs2740488,rs675849,rs635634,rs10787429,rs7897379,rs2068888,rs964184,rs10750766,rs1047964,rs35473591,rs11601507,rs12294913,rs4752824,rs7924631,rs3809113,rs12369443,rs921919,rs10692614,rs3922628,rs2043085,rs6078,rs77732800,rs190543502,rs77516617,rs2070895,rs821840,rs11075253,rs1561139,rs2925979,rs72836561,rs55714927,rs2909211,rs1065853,rs8103315,rs73015021,rs28807203,rs116881820,rs201801505,rs2927468,rs6065819,rs2618566,rs1057208,rs2024570,rs3092498
met-d-XL_HDL_FC_pct	Free cholesterol to total lipids ratio in very large HDL		public	2020	Borges CM	NA	Males and Females		European	NA	115053	HG19/GRCh37		Continuous	NA	NA	NA	1	12321875	0		89	0.1048	151.219	rs61781393,rs1546954,rs193084249,rs638714,rs6694102,rs5082,rs13389219,rs59104589,rs907866,rs1024137,rs539845,rs62262140,rs57912727,rs62276455,rs77036479,rs9844972,rs11922042,rs13107325,rs2851257,rs6864091,rs11429307,rs9265620,rs11751347,rs147627829,rs113124972,rs36037051,rs998584,rs6569475,rs72934503,rs149522,rs705379,rs849336,rs35493868,rs9769088,rs145391587,rs2737205,rs1561748,rs2169387,rs2954029,rs79744701,rs2740488,rs1215112,rs148063610,rs2792735,rs10882140,rs2253398,rs112771035,rs1047964,rs35473591,rs113012334,rs79489590,rs838876,rs837500,rs3809113,rs11045171,rs61941676,rs7308864,rs825510,rs3999421,rs6082,rs12914626,rs261291,rs1560390,rs187776,rs75911530,rs6498540,rs3764261,rs4986970,rs75714888,rs117738782,rs55779455,rs2925979,rs4795386,rs34695955,rs72836561,rs55714927,rs7241918,rs77960347,rs3786248,rs190712692,rs5167,rs116843064,rs737337,rs759819,rs76070947,rs1057208,rs16990165,rs5754075,rs738408
met-d-XL_HDL_L	Total lipids in very large HDL		public	2020	Borges CM	NA	Males and Females		European	NA	115078	HG19/GRCh37		Continuous	NA	NA	NA	1	12321875	0		91	0.115156	164.447	rs6694102,rs2642438,rs6681348,rs59484402,rs11591147,rs12740374,rs5082,rs2943654,rs114938914,rs34722314,rs13389219,rs59104589,rs1260326,rs10935473,rs147667955,rs57912727,rs9844972,rs13107325,rs13108218,rs368166328,rs4699716,rs13118477,rs11429307,rs34359,rs115447786,rs151288714,rs998584,rs191555775,rs4318902,rs2507993,rs72934503,rs28366346,rs705379,rs849336,rs236651,rs34062580,rs111432585,rs9769088,rs61462211,rs145391587,rs4841605,rs1561748,rs112875651,rs1215112,rs2740488,rs635634,rs2803619,rs2242332,rs7924036,rs2482826,rs4418728,rs1580005,rs964184,rs1047964,rs12294913,rs1177562,rs113012334,rs35473591,rs921919,rs12369443,rs36226283,rs10846606,rs653178,rs3809113,rs3922628,rs261290,rs77732800,rs6078,rs6492964,rs633695,rs1561139,rs2925979,rs3764261,rs6498540,rs8044652,rs289754,rs72836561,rs2909211,rs55714927,rs4795386,rs77960347,rs7241918,rs116843064,rs1065853,rs117423069,rs73045691,rs2618566,rs76070947,rs3092498,rs1057208,rs2024570
met-d-XL_HDL_P	Concentration of very large HDL particles		public	2020	Borges CM	NA	Males and Females		European	NA	115078	HG19/GRCh37		Continuous	NA	NA	NA	1	12321875	0		96	0.118525	161.047	rs11591147,rs6681348,rs12740374,rs6694102,rs2281719,rs72660960,rs5082,rs2642438,rs539845,rs2943654,rs114938914,rs59104589,rs8179225,rs72948328,rs13389219,rs10935473,rs9844972,rs147667955,rs57912727,rs138050285,rs9884390,rs10937924,rs13107325,rs4699716,rs7707394,rs34360,rs3936510,rs998584,rs9265620,rs147627829,rs191555775,rs4318902,rs72934503,rs34062580,rs1838931,rs236651,rs9769088,rs705379,rs849336,rs4841605,rs145391587,rs2737205,rs1561748,rs2740488,rs2066714,rs686030,rs11789603,rs4418728,rs10787429,rs2242334,rs7924036,rs2482826,rs200644264,rs1177562,rs1580005,rs1047964,rs102274,rs964184,rs2701540,rs10769254,rs10846606,rs653178,rs3922628,rs12369443,rs3809113,rs921919,rs36226283,rs6078,rs261290,rs633695,rs12899324,rs146407081,rs3764261,rs4986970,rs6498540,rs289754,rs1561139,rs2925979,rs55714927,rs72836561,rs4795386,rs2909211,rs7241918,rs77960347,rs73015021,rs1065853,rs2927468,rs150966173,rs28364584,rs3092498,rs73312715,rs2618566,rs1057208,rs76070947,rs190148453,rs187459727
met-d-XL_HDL_PL	Phospholipids in very large HDL		public	2020	Borges CM	NA	Males and Females		European	NA	115078	HG19/GRCh37		Continuous	NA	NA	NA	1	12321875	0		85	0.110075	167.335	rs5082,rs2281719,rs2642438,rs6681348,rs11591147,rs6694102,rs34722314,rs2943654,rs1260326,rs13389219,rs59104589,rs147667955,rs9844972,rs57912727,rs10935473,rs368166328,rs13118477,rs13107325,rs13108218,rs4699716,rs6864091,rs11429307,rs72934503,rs998584,rs4318902,rs147627829,rs9268467,rs151288714,rs191555775,rs705379,rs61462211,rs9769088,rs72555385,rs849336,rs34060476,rs6465679,rs112875651,rs4841605,rs1561748,rs145391587,rs1215112,rs2740488,rs635634,rs7924036,rs2803619,rs4418728,rs2482826,rs2242334,rs964184,rs141949189,rs1047964,rs113012334,rs1580005,rs12294913,rs35473591,rs3809113,rs10846606,rs3922628,rs12369443,rs36226283,rs921919,rs6492964,rs261290,rs77732800,rs6078,rs148579489,rs633695,rs6498540,rs2925979,rs3764261,rs1561139,rs289754,rs8044652,rs55714927,rs72836561,rs2909211,rs7241918,rs77960347,rs73045691,rs116843064,rs1065853,rs76070947,rs3092498,rs1057208,rs2024570
met-d-XL_HDL_PL_pct	Phospholipids to total lipids ratio in very large HDL		public	2020	Borges CM	NA	Males and Females		European	NA	115053	HG19/GRCh37		Continuous	NA	NA	NA	1	12321875	0		74	0.0866355	147.379	rs1277930,rs2811290,rs1546954,rs5082,rs6694102,rs9424467,rs2972146,rs59104589,rs1260326,rs676210,rs13389219,rs62276455,rs13107325,rs13108218,rs1126673,rs11429307,rs72894778,rs28752534,rs10457487,rs72934503,rs998584,rs62433138,rs6465679,rs34060476,rs72555385,rs854572,rs61462211,rs1849490,rs7832515,rs144503444,rs10503426,rs1569209,rs112875651,rs10756792,rs635634,rs4418728,rs2803619,rs102274,rs964184,rs78689694,rs1047964,rs1052373,rs921919,rs3809113,rs10846606,rs1054852,rs10692614,rs138296332,rs187776,rs261291,rs1560390,rs6082,rs12914626,rs6498540,rs821840,rs13338063,rs12934018,rs12443634,rs4843771,rs72836561,rs2668690,rs55714927,rs77960347,rs7241918,rs58542926,rs72235114,rs7599,rs116843064,rs737337,rs1065853,rs1057208,rs76070947,rs3092498,rs1569721
met-d-XL_HDL_TG	Triglycerides in very large HDL		public	2020	Borges CM	NA	Males and Females		European	NA	115078	HG19/GRCh37		Continuous	NA	NA	NA	1	12321875	0		65	0.10157	200.038	rs602633,rs822928,rs5082,rs182050989,rs1002687,rs4564803,rs60960031,rs1260326,rs11895352,rs1128249,rs523118,rs56819515,rs6792725,rs9848779,rs35662434,rs1471251,rs4704834,rs3846663,rs28383314,rs41552812,rs117733303,rs146203232,rs632057,rs3093974,rs10455872,rs3812316,rs3808348,rs2081687,rs28601761,rs10096633,rs144503444,rs1495741,rs2066714,rs2740488,rs581080,rs11789603,rs10435728,rs17119701,rs964184,rs200671503,rs144018203,rs7979473,rs7313056,rs146407081,rs16939991,rs72740878,rs633695,rs261290,rs150844304,rs6078,rs72769438,rs183130,rs34417180,rs77697917,rs75679663,rs77960347,rs2156552,rs17242381,rs5117,rs116843064,rs5112,rs2081194,rs10500212,rs112180569,rs6102034
met-d-XL_HDL_TG_pct	Triglycerides to total lipids ratio in very large HDL		public	2020	Borges CM	NA	Males and Females		European	NA	115053	HG19/GRCh37		Continuous	NA	NA	NA	1	12321875	0		74	0.0987481	170.242	rs2131925,rs79598313,rs6689335,rs59484402,rs1260326,rs1128249,rs2678379,rs113414093,rs2943654,rs9844972,rs684773,rs13118477,rs35225200,rs13108218,rs2218315,rs3857142,rs1471251,rs37538,rs4976033,rs11429307,rs12208357,rs668459,rs117733303,rs12212146,rs28752924,rs74434374,rs28383314,rs998584,rs2745353,rs10455872,rs6938550,rs34060476,rs72555385,rs56001710,rs11976955,rs13265201,rs2943557,rs1561748,rs328,rs112875651,rs3860847,rs4595427,rs2068888,rs10882271,rs10750766,rs883863,rs964184,rs1047964,rs10838681,rs174554,rs2302263,rs144018203,rs11045171,rs11609805,rs36226283,rs7133378,rs76895963,rs150844304,rs261342,rs2925979,rs11644601,rs75911530,rs821840,rs72836561,rs7214152,rs12601919,rs116843064,rs62117489,rs283814,rs1065853,rs58542926,rs1057208,rs8126001,rs2092479
met-d-XL_VLDL_C	Cholesterol in very large VLDL		public	2020	Borges CM	NA	Males and Females		European	NA	115078	HG19/GRCh37		Continuous	NA	NA	NA	1	12321875	0		68	0.0815069	150.086	rs114165349,rs79439217,rs10864726,rs12039675,rs599839,rs4299376,rs6723127,rs13389219,rs13423088,rs60960031,rs1260326,rs676210,rs9968117,rs684773,rs13108218,rs1471251,rs4491981,rs12916,rs4704834,rs11429307,rs13188623,rs998584,rs146203232,rs10455872,rs632057,rs28752534,rs117733303,rs2186037,rs144957189,rs12055389,rs11976955,rs55747707,rs42125,rs13265201,rs1561748,rs2081687,rs3860847,rs328,rs28601761,rs201289443,rs2484294,rs10761716,rs2478236,rs964184,rs174576,rs1047964,rs141469619,rs7133378,rs9888360,rs2122982,rs6602909,rs150844304,rs75911530,rs247616,rs2000999,rs8078513,rs112001035,rs72836561,rs12603589,rs58542926,rs157592,rs5112,rs57192995,rs73015033,rs116843064,rs4810479,rs1883711,rs9616847
met-d-XL_VLDL_C_pct	Cholesterol to total lipids ratio in very large VLDL		public	2020	Borges CM	NA	Males and Females		European	NA	114155	HG19/GRCh37		Continuous	NA	NA	NA	1	12321875	0		74	0.0798627	133.804	rs11591147,rs7534572,rs59484402,rs79598313,rs660240,rs4076834,rs1260326,rs13389219,rs481069,rs1515098,rs11688682,rs9844972,rs10020067,rs6855981,rs3936510,rs7707394,rs79225634,rs1885659,rs668459,rs3127580,rs150960004,rs6938550,rs1936805,rs146534110,rs73596816,rs117733303,rs3129774,rs74515649,rs12179053,rs10455872,rs1247304,rs111432585,rs4722551,rs9769088,rs13241165,rs34062580,rs34171564,rs328,rs72647336,rs4336630,rs1561748,rs2519093,rs57994353,rs7091593,rs7095571,rs2229738,rs144018203,rs174554,rs35927325,rs964184,rs12419462,rs1047964,rs76895963,rs59036878,rs10773049,rs150844304,rs1532085,rs1077834,rs183130,rs11075253,rs2925979,rs111351217,rs72836561,rs1801689,rs77542162,rs8103923,rs28807203,rs147711004,rs1065853,rs60318332,rs73015020,rs151235402,rs6073966,rs2618566
met-d-XL_VLDL_CE	Cholesteryl esters in very large VLDL		public	2020	Borges CM	NA	Males and Females		European	NA	115078	HG19/GRCh37		Continuous	NA	NA	NA	1	12321875	0		70	0.0738698	131.045	rs75460349,rs12117661,rs141409973,rs646776,rs4846914,rs613334,rs676210,rs1260326,rs13389219,rs13423088,rs60960031,rs6723127,rs4299376,rs13059141,rs684773,rs1471251,rs13108218,rs13188623,rs4704834,rs11429307,rs12916,rs28377109,rs11755689,rs146203232,rs117534432,rs2186037,rs186696265,rs998584,rs632057,rs10260606,rs42125,rs11976955,rs55747707,rs112875651,rs13265201,rs328,rs1561748,rs2081687,rs3860847,rs495828,rs2484294,rs2478236,rs10761716,rs141469619,rs964184,rs174576,rs1047964,rs11057397,rs9888360,rs2122982,rs6602909,rs150844304,rs247616,rs2000999,rs75911530,rs72836561,rs8078513,rs112001035,rs740516,rs62117162,rs57192995,rs58542926,rs157594,rs73015024,rs7247905,rs550455,rs6102034,rs6073958,rs8134638,rs9616847
met-d-XL_VLDL_CE_pct	Cholesteryl esters to total lipids ratio in very large VLDL		public	2020	Borges CM	NA	Males and Females		European	NA	114155	HG19/GRCh37		Continuous	NA	NA	NA	1	12321875	0		78	0.0837386	133.661	rs12740374,rs7534572,rs11591147,rs59484402,rs79598313,rs1515098,rs1260326,rs481069,rs11688682,rs6718952,rs13389219,rs3820897,rs1899951,rs9844972,rs10020067,rs6855981,rs9687846,rs79225634,rs10455872,rs117733303,rs73596816,rs3129774,rs146534110,rs3127580,rs1885659,rs150960004,rs632057,rs12179053,rs74515649,rs2800710,rs116009877,rs1247304,rs4722551,rs111432585,rs9769088,rs13241165,rs34062580,rs328,rs34171564,rs4871624,rs4336630,rs1561748,rs75355811,rs72647336,rs2519093,rs57994353,rs7091593,rs10822168,rs2229738,rs964184,rs174554,rs1047964,rs2302263,rs12419237,rs12419462,rs144018203,rs6606725,rs12426505,rs77365023,rs10773049,rs1077834,rs1601935,rs150844304,rs8059755,rs183130,rs2925979,rs77542162,rs1801689,rs111351217,rs72836561,rs116843064,rs141820146,rs8103923,rs1065853,rs147711004,rs28807203,rs2618566,rs144033177
met-d-XL_VLDL_FC	Free cholesterol in very large VLDL		public	2020	Borges CM	NA	Males and Females		European	NA	115078	HG19/GRCh37		Continuous	NA	NA	NA	1	12321875	0		62	0.0831589	168.259	rs4970836,rs10864726,rs114165349,rs79439217,rs13423088,rs676210,rs1260326,rs60960031,rs13389219,rs684773,rs9968117,rs13108218,rs4491981,rs4698315,rs1471251,rs4704834,rs11429307,rs12916,rs10455872,rs13191810,rs73732214,rs632057,rs73596816,rs2186037,rs998584,rs111909590,rs117733303,rs56001710,rs55747707,rs42125,rs11976955,rs1561748,rs328,rs3860847,rs13265201,rs28601761,rs2081687,rs2478236,rs7916868,rs201289443,rs1047964,rs144018203,rs174580,rs964184,rs4760254,rs7133378,rs2275647,rs7140110,rs150844304,rs247616,rs2000999,rs72836561,rs1801689,rs8078513,rs116843064,rs157592,rs73015034,rs57192995,rs58542926,rs5112,rs1883711,rs4810479
met-d-XL_VLDL_FC_pct	Free cholesterol to total lipids ratio in very large VLDL		public	2020	Borges CM	NA	Males and Females		European	NA	114155	HG19/GRCh37		Continuous	NA	NA	NA	1	12321875	0		65	0.0624365	116.888	rs140584594,rs59484402,rs11591147,rs602633,rs114938914,rs2943654,rs1260326,rs934197,rs9677933,rs11394662,rs2518134,rs7659650,rs881817,rs7707394,rs79225634,rs40270,rs13179413,rs117733303,rs184252375,rs1936807,rs10455872,rs3129774,rs6905288,rs3127580,rs73596816,rs9769088,rs34062580,rs56001710,rs498475,rs325,rs12677504,rs2954038,rs2519093,rs7896518,rs7091593,rs11601507,rs174537,rs144018203,rs964184,rs11231721,rs10750766,rs76895963,rs61941261,rs28929474,rs1532085,rs261265,rs149181595,rs1077834,rs183130,rs9302635,rs2925979,rs11075253,rs1801689,rs77542162,rs111351217,rs72836561,rs73015021,rs147711004,rs62111417,rs1065853,rs111427795,rs28807203,rs139953093,rs2618566,rs738408
met-d-XL_VLDL_L	Total lipids in very large VLDL		public	2020	Borges CM	NA	Males and Females		European	NA	115078	HG19/GRCh37		Continuous	NA	NA	NA	1	12321875	0		74	0.0871588	148.386	rs72986845,rs59484402,rs79598313,rs79439217,rs60960031,rs13389219,rs78058190,rs2972140,rs1260326,rs11903847,rs676210,rs684773,rs9844972,rs9968117,rs13108218,rs4698315,rs1471251,rs4491981,rs13186403,rs4704834,rs11429307,rs13191810,rs632057,rs998584,rs73596816,rs73732214,rs3127580,rs1130580,rs2186037,rs117733303,rs10455872,rs111909590,rs3812316,rs72555385,rs11976955,rs56001710,rs328,rs28601761,rs13265201,rs2081687,rs3860847,rs1561748,rs59296513,rs2478236,rs10761716,rs201289443,rs883863,rs964184,rs144018203,rs174553,rs12294913,rs1047964,rs4760254,rs7133378,rs76895963,rs2275647,rs7140110,rs150844304,rs11644601,rs34682685,rs2925979,rs247616,rs9889584,rs75634664,rs72836561,rs1801689,rs116843064,rs371786442,rs58542926,rs187429064,rs5112,rs483082,rs2092479,rs7679
met-d-XL_VLDL_P	Concentration of very large VLDL particles		public	2020	Borges CM	NA	Males and Females		European	NA	115078	HG19/GRCh37		Continuous	NA	NA	NA	1	12321875	0		74	0.0882861	150.491	rs72986845,rs74910819,rs79439217,rs79598313,rs1546954,rs60960031,rs78058190,rs2972140,rs676210,rs11903847,rs1260326,rs13389219,rs684773,rs9968117,rs9844972,rs4491981,rs13108218,rs1471251,rs4698315,rs11429307,rs13186403,rs4704834,rs1130580,rs13191810,rs111909590,rs998584,rs10455872,rs632057,rs73732214,rs117733303,rs73596816,rs2186037,rs56001710,rs11976955,rs13234131,rs72555385,rs13265201,rs1561748,rs328,rs2081687,rs59296513,rs28601761,rs3860847,rs10761716,rs201289443,rs2478236,rs12294913,rs144018203,rs174553,rs964184,rs883863,rs1047964,rs4760254,rs7133378,rs76895963,rs7140110,rs2275647,rs150844304,rs11644601,rs247616,rs34682685,rs2925979,rs9889584,rs75634664,rs72836561,rs1801689,rs5112,rs116843064,rs62117489,rs58542926,rs483082,rs187429064,rs7679,rs2092479
met-d-XL_VLDL_PL	Phospholipids in very large VLDL		public	2020	Borges CM	NA	Males and Females		European	NA	115078	HG19/GRCh37		Continuous	NA	NA	NA	1	12321875	0		68	0.085141	157.401	rs4970836,rs10864726,rs79598313,rs79439217,rs60960031,rs1260326,rs78058190,rs2972140,rs13389219,rs676210,rs684773,rs9844972,rs9968117,rs13108218,rs4491981,rs1471251,rs4698315,rs4704834,rs37538,rs12916,rs11429307,rs10455872,rs117733303,rs1130580,rs73596816,rs73732214,rs2186037,rs13191810,rs998584,rs632057,rs111909590,rs55747707,rs11976955,rs56001710,rs42125,rs328,rs2081687,rs3860847,rs28601761,rs13265201,rs1561748,rs2478236,rs201289443,rs10761716,rs174580,rs964184,rs1047964,rs144018203,rs7133378,rs4760254,rs2275647,rs7140110,rs150844304,rs34682685,rs2925979,rs247616,rs1801689,rs9889584,rs72836561,rs75634664,rs483082,rs5112,rs116843064,rs73015034,rs58542926,rs57192995,rs7679,rs2092479
met-d-XL_VLDL_PL_pct	Phospholipids to total lipids ratio in very large VLDL		public	2020	Borges CM	NA	Males and Females		European	NA	114155	HG19/GRCh37		Continuous	NA	NA	NA	1	12321875	0		58	0.0521248	108.177	rs1779820,rs11591147,rs7534572,rs646776,rs499883,rs140584594,rs267734,rs150166040,rs934197,rs4299376,rs61791721,rs2518134,rs11100888,rs13115795,rs12916,rs7707394,rs4704834,rs9295128,rs112201728,rs76580792,rs1130397,rs10260606,rs11768269,rs75801420,rs2737263,rs112875651,rs686030,rs7024300,rs2519093,rs72823020,rs11601507,rs964184,rs1047964,rs2141247,rs7310409,rs10649122,rs10145740,rs28929474,rs8015375,rs1532085,rs35980001,rs34433629,rs117738782,rs821840,rs141859350,rs9302635,rs75911530,rs34931250,rs4375701,rs77542162,rs199956232,rs2376867,rs115785198,rs2569550,rs429358,rs12151108,rs4812975,rs1883711
met-d-XL_VLDL_TG	Triglycerides in very large VLDL		public	2020	Borges CM	NA	Males and Females		European	NA	115078	HG19/GRCh37		Continuous	NA	NA	NA	1	12321875	0		81	0.089876	140.198	rs6689335,rs79439217,rs74910819,rs79598313,rs59484402,rs11903847,rs2972140,rs6542680,rs676210,rs1260326,rs13389219,rs78058190,rs9968117,rs684773,rs9844972,rs79287178,rs13108218,rs1471251,rs4491981,rs37538,rs4976033,rs4704834,rs11429307,rs6938550,rs998584,rs73596816,rs3129755,rs632057,rs3127580,rs10455872,rs28752924,rs2186037,rs146534110,rs117733303,rs71536559,rs111909590,rs56001710,rs72555385,rs11976955,rs3812316,rs2081687,rs3860847,rs59296513,rs1561748,rs328,rs28601761,rs13265201,rs10761716,rs2478236,rs12294913,rs1047964,rs883863,rs144018203,rs174553,rs964184,rs10750766,rs4760254,rs7133378,rs76895963,rs7140110,rs2275647,rs150844304,rs1601935,rs1077834,rs11644601,rs34682685,rs247616,rs2925979,rs9910747,rs75634664,rs1801689,rs72836561,rs4969144,rs56017239,rs371786442,rs116843064,rs187429064,rs483082,rs5112,rs58542926,rs7679
met-d-XL_VLDL_TG_pct	Triglycerides to total lipids ratio in very large VLDL		public	2020	Borges CM	NA	Males and Females		European	NA	114155	HG19/GRCh37		Continuous	NA	NA	NA	1	12321875	0		66	0.0740908	138.322	rs693668,rs59484402,rs7534572,rs660240,rs59784135,rs11591147,rs140584594,rs934197,rs1260326,rs4507142,rs11394662,rs11688682,rs13423088,rs40270,rs79225634,rs13179413,rs7707394,rs3129774,rs146534110,rs73596816,rs1247304,rs1885659,rs3127580,rs117733303,rs1936807,rs10455872,rs849327,rs4722551,rs28454618,rs1195221,rs34062580,rs9769088,rs2572431,rs12679834,rs4336630,rs57994353,rs2519093,rs6479896,rs7091593,rs174537,rs1047964,rs964184,rs144018203,rs11231721,rs10750766,rs12426505,rs1077834,rs1532085,rs150844304,rs183130,rs8059755,rs2925979,rs72836561,rs1801689,rs77542162,rs149460787,rs147711004,rs8103923,rs12151108,rs28807203,rs7187,rs1065853,rs310631,rs2618566,rs6073966,rs2294922
met-d-XS_VLDL_C	Cholesterol in very small VLDL		public	2020	Borges CM	NA	Males and Females		European	NA	115078	HG19/GRCh37		Continuous	NA	NA	NA	1	12321875	0		64	0.0901497	178.058	rs2495477,rs11206517,rs2642438,rs12740374,rs822928,rs1293261,rs11591147,rs7534572,rs13010903,rs140798831,rs2539980,rs4299376,rs562338,rs61791721,rs13076933,rs4860948,rs3843482,rs7707394,rs1500188,rs4704834,rs72848251,rs11753995,rs12208357,rs10282584,rs10260606,rs1635852,rs150169808,rs112875651,rs2737245,rs4738679,rs115478735,rs2792735,rs2393986,rs112819436,rs11601507,rs102274,rs2393775,rs2141247,rs653178,rs61946991,rs261290,rs633695,rs261274,rs56015824,rs247616,rs9302635,rs56325564,rs77542162,rs72631343,rs75003668,rs7241918,rs77960347,rs8107974,rs1065853,rs118170342,rs62115478,rs12151108,rs2738447,rs439523,rs74747585,rs6102034,rs1057208,rs2618566,rs9616847
met-d-XS_VLDL_C_pct	Cholesterol to total lipids ratio in very small VLDL		public	2020	Borges CM	NA	Males and Females		European	NA	115078	HG19/GRCh37		Continuous	NA	NA	NA	1	12321875	0		79	0.118117	194.968	rs2642438,rs59784135,rs7534572,rs11122450,rs182050989,rs11591147,rs12740374,rs67408364,rs472495,rs4245791,rs13402561,rs2943650,rs2678379,rs1260326,rs78058190,rs11394662,rs684773,rs6764884,rs13107325,rs7675217,rs13108218,rs11429307,rs7707394,rs7733436,rs71615507,rs2523764,rs6905288,rs10455872,rs632057,rs117733303,rs28752510,rs12212146,rs34733406,rs9482772,rs72555385,rs34518086,rs56001710,rs35163364,rs3812316,rs1561748,rs7012814,rs71205961,rs328,rs72647336,rs4871603,rs2519093,rs10761753,rs10786114,rs2803619,rs964184,rs174537,rs10750766,rs673335,rs144018203,rs1047964,rs11231721,rs35350651,rs28639492,rs190543502,rs1077835,rs2043085,rs2925979,rs11644601,rs7359336,rs72836561,rs77542162,rs1801689,rs116843064,rs2927468,rs1065853,rs141820146,rs28807203,rs8103315,rs62117489,rs111278137,rs17875609,rs4814176,rs7679,rs2618566
met-d-XS_VLDL_CE	Cholesteryl esters in very small VLDL		public	2020	Borges CM	NA	Males and Females		European	NA	115078	HG19/GRCh37		Continuous	NA	NA	NA	1	12321875	0		63	0.0918203	184.577	rs11591147,rs7534572,rs11206517,rs2642438,rs1293261,rs496654,rs12740374,rs2495477,rs2539980,rs140798831,rs4299376,rs13010903,rs562338,rs61791721,rs35088884,rs1500188,rs3843482,rs7707394,rs4704834,rs28743711,rs71542467,rs3798167,rs10282584,rs12056034,rs10260606,rs1635852,rs4738679,rs112875651,rs2737245,rs115478735,rs2792735,rs10822145,rs112819436,rs102274,rs11601507,rs653178,rs2141247,rs2393775,rs61946991,rs261290,rs261274,rs633695,rs56015824,rs247616,rs9302635,rs1801689,rs4794048,rs72836561,rs72631343,rs77542162,rs7241918,rs77960347,rs1065853,rs2738447,rs12151108,rs10410835,rs28807203,rs8107974,rs140480140,rs111278137,rs2618566,rs1057208,rs6102034
met-d-XS_VLDL_CE_pct	Cholesteryl esters to total lipids ratio in very small VLDL		public	2020	Borges CM	NA	Males and Females		European	NA	115078	HG19/GRCh37		Continuous	NA	NA	NA	1	12321875	0		85	0.12	184.48	rs11591147,rs182050989,rs472495,rs12740374,rs59784135,rs11122450,rs2642438,rs7534572,rs67408364,rs1260326,rs2678379,rs2943650,rs13402561,rs11394662,rs78058190,rs4245791,rs9844972,rs6764884,rs684773,rs13108218,rs13107325,rs7675217,rs7733436,rs71615507,rs11429307,rs7707394,rs10455872,rs28752510,rs2523764,rs9482772,rs34733406,rs117733303,rs6905288,rs632057,rs12212146,rs56001710,rs72555385,rs3812316,rs34518086,rs35163364,rs1561748,rs72647336,rs71205961,rs4871603,rs328,rs7012814,rs507666,rs10761753,rs10786114,rs2803619,rs10750766,rs11231721,rs144018203,rs1047964,rs79920646,rs141949189,rs964184,rs174537,rs673335,rs7133378,rs35350651,rs4902244,rs1077835,rs2043085,rs190543502,rs7359336,rs11644601,rs2925979,rs72836561,rs77542162,rs17561950,rs1801689,rs185575165,rs77960347,rs7241918,rs2927468,rs111278137,rs8103315,rs141820146,rs62117489,rs1065853,rs116843064,rs28807203,rs4814176,rs7679
met-d-XS_VLDL_FC	Free cholesterol in very small VLDL		public	2020	Borges CM	NA	Males and Females		European	NA	115078	HG19/GRCh37		Continuous	NA	NA	NA	1	12321875	0		68	0.0906971	168.697	rs11591147,rs12740374,rs7534572,rs822928,rs1293261,rs11206517,rs2495477,rs11096640,rs115445558,rs60403635,rs2539980,rs693,rs4666000,rs11925442,rs13076933,rs34330586,rs1471251,rs4860948,rs12916,rs4704834,rs7707394,rs72848251,rs2523675,rs11753995,rs12208357,rs10260606,rs869412,rs55718143,rs7841189,rs2737245,rs112875651,rs4738679,rs115478735,rs10881987,rs2486681,rs12804228,rs964184,rs11601507,rs102274,rs2393776,rs3782257,rs6602909,rs61946991,rs117911817,rs261290,rs473224,rs10162642,rs75911530,rs9302635,rs247616,rs75003668,rs56325564,rs77542162,rs72631343,rs77960347,rs1065853,rs118170342,rs2738447,rs73015024,rs74747585,rs8107974,rs439523,rs58530605,rs4812975,rs112103450,rs1883711,rs2618566,rs9616847
met-d-XS_VLDL_FC_pct	Free cholesterol to total lipids ratio in very small VLDL		public	2020	Borges CM	NA	Males and Females		European	NA	115078	HG19/GRCh37		Continuous	NA	NA	NA	1	12321875	0		55	0.0716786	161.476	rs11591147,rs12740374,rs72660961,rs693668,rs2642438,rs7534572,rs59784135,rs1260326,rs1367117,rs6544713,rs2943634,rs2518134,rs12916,rs7707394,rs270610,rs10455872,rs9259970,rs12212146,rs28383169,rs116009877,rs6905288,rs3812316,rs4722551,rs2980867,rs1561748,rs1466753,rs11991231,rs3789849,rs2519093,rs10747045,rs10761753,rs174564,rs964184,rs2306363,rs144018203,rs200671503,rs653178,rs2043085,rs1037117,rs1077835,rs190543502,rs11645958,rs183130,rs3809868,rs704,rs3785611,rs77542162,rs1065853,rs8106814,rs73015024,rs28807203,rs2569550,rs7679,rs364585,rs2618566
met-d-XS_VLDL_L	Total lipids in very small VLDL		public	2020	Borges CM	NA	Males and Females		European	NA	115078	HG19/GRCh37		Continuous	NA	NA	NA	1	12321875	0		74	0.0940941	161.42	rs12740374,rs822928,rs2495477,rs11591147,rs11206517,rs7534572,rs1293261,rs11096640,rs693,rs115445558,rs4665972,rs6729843,rs6739804,rs34330586,rs11925442,rs13098031,rs11947558,rs34670304,rs4860948,rs1471251,rs7707394,rs4704834,rs12916,rs12208357,rs117733303,rs2523675,rs72848251,rs11753995,rs55718143,rs10260606,rs10275712,rs112875651,rs4738679,rs2737245,rs10096633,rs115478735,rs2486681,rs10881987,rs964184,rs11601507,rs141469619,rs102274,rs1047964,rs10649122,rs7979473,rs3782257,rs61946991,rs6602911,rs473224,rs139974673,rs10162642,rs261290,rs117911817,rs9302635,rs247616,rs72631343,rs77542162,rs77142415,rs75003668,rs1943977,rs77960347,rs28807203,rs74747585,rs8107974,rs140480140,rs73015024,rs439523,rs1065853,rs2738447,rs79429216,rs1883711,rs4812975,rs112103450,rs9616847
met-d-XS_VLDL_P	Concentration of very small VLDL particles		public	2020	Borges CM	NA	Males and Females		European	NA	115078	HG19/GRCh37		Continuous	NA	NA	NA	1	12321875	0		69	0.0900887	165.025	rs12740374,rs822928,rs1293261,rs7534572,rs2495477,rs11591147,rs11206517,rs693,rs4665972,rs6739804,rs71435595,rs115445558,rs11925442,rs34330586,rs1471251,rs35662434,rs12916,rs4704834,rs7707394,rs11753995,rs2523675,rs72848251,rs12208357,rs10243973,rs55649657,rs10260606,rs4738679,rs112875651,rs10096633,rs2737245,rs115478735,rs10881987,rs2486681,rs11601507,rs102274,rs141469619,rs964184,rs12804228,rs3782257,rs2393776,rs10649122,rs61946991,rs6602911,rs146407081,rs117911817,rs139974673,rs633695,rs261274,rs261290,rs75911530,rs9302635,rs247616,rs77542162,rs72631343,rs56325564,rs75003668,rs77960347,rs73015024,rs439523,rs8107974,rs140480140,rs28807203,rs79429216,rs1065853,rs74747585,rs2738447,rs1883711,rs4812975,rs9616847
met-d-XS_VLDL_PL	Phospholipids in very small VLDL		public	2020	Borges CM	NA	Males and Females		European	NA	115078	HG19/GRCh37		Continuous	NA	NA	NA	1	12321875	0		77	0.0961351	158.849	rs11206517,rs1293261,rs7534572,rs11591147,rs12740374,rs822928,rs115445558,rs11096640,rs4533439,rs693,rs1320143,rs4665972,rs1128249,rs6739804,rs13098031,rs34330586,rs11925442,rs1471251,rs35662434,rs11947558,rs34670304,rs12916,rs3936511,rs4704834,rs7707394,rs72848251,rs12208357,rs2523675,rs9295128,rs55718143,rs10275712,rs10260606,rs144503444,rs112875651,rs2737245,rs10096633,rs4738679,rs115478735,rs2486681,rs10881987,rs11601507,rs141469619,rs102274,rs1047964,rs964184,rs10649122,rs7979473,rs3782257,rs6602909,rs61946991,rs473224,rs139974673,rs261290,rs117911817,rs10162642,rs13336020,rs247616,rs9302635,rs75911530,rs72631343,rs77542162,rs112001035,rs77142415,rs80204526,rs6507945,rs8107974,rs439523,rs2738447,rs1065853,rs140480140,rs73015024,rs79429216,rs4812975,rs1883711,rs112103450,rs35909862,rs9616847
met-d-XS_VLDL_PL_pct	Phospholipids to total lipids ratio in very small VLDL		public	2020	Borges CM	NA	Males and Females		European	NA	115078	HG19/GRCh37		Continuous	NA	NA	NA	1	12321875	0		62	0.0604956	119.45	rs198325,rs2154384,rs72663503,rs4846921,rs2642438,rs140584594,rs71636776,rs4656292,rs78058190,rs1047891,rs13402561,rs10184004,rs673548,rs2943650,rs1260326,rs645040,rs13107325,rs10012161,rs9687846,rs6878680,rs114741460,rs11751347,rs17206126,rs9471972,rs13246993,rs4721672,rs15285,rs59347135,rs4841132,rs139915535,rs4871603,rs2575876,rs4149307,rs11789603,rs507666,rs7070761,rs2255400,rs964184,rs174581,rs144018203,rs59781045,rs695110,rs10769255,rs1532085,rs2070895,rs150844304,rs2925979,rs7499892,rs6498525,rs35909200,rs72836561,rs77960347,rs7241918,rs1065853,rs28807203,rs283814,rs111278137,rs116843064,rs371786442,rs4239651,rs1800961,rs738408
met-d-XS_VLDL_TG	Triglycerides in very small VLDL		public	2020	Borges CM	NA	Males and Females		European	NA	115078	HG19/GRCh37		Continuous	NA	NA	NA	1	12321875	0		83	0.108164	168.032	rs59484402,rs141409973,rs213479,rs79598313,rs629301,rs4665710,rs1260326,rs113414093,rs1128249,rs1515108,rs1510606,rs684773,rs7646100,rs10008637,rs2035816,rs13108218,rs1471251,rs4704834,rs11429307,rs151889,rs2800708,rs146203232,rs74729707,rs186696265,rs28752924,rs6905288,rs9271642,rs632057,rs9456453,rs72555385,rs2070971,rs34060476,rs56001710,rs6971365,rs1561748,rs28601761,rs328,rs3860847,rs2721961,rs71205961,rs1293301,rs10085931,rs2244278,rs2484294,rs10761716,rs2068888,rs964184,rs174580,rs141469619,rs1047964,rs11023165,rs10649122,rs7979473,rs11274389,rs76895963,rs6602911,rs9604570,rs7157785,rs473224,rs150844304,rs10162642,rs117911817,rs261290,rs821840,rs72769438,rs34417180,rs2925979,rs12601919,rs72836561,rs113366589,rs75679663,rs8107974,rs1065853,rs17242381,rs116843064,rs56290633,rs10410524,rs149480839,rs6129629,rs6073958,rs8126001,rs4817999,rs2267373
met-d-XS_VLDL_TG_pct	Triglycerides to total lipids ratio in very small VLDL		public	2020	Borges CM	NA	Males and Females		European	NA	115078	HG19/GRCh37		Continuous	NA	NA	NA	1	12321875	0		79	0.116955	192.796	rs2642438,rs11122450,rs12740374,rs59784135,rs72896994,rs67408364,rs7534572,rs11591147,rs182050989,rs472495,rs1260326,rs11394662,rs78058190,rs9677933,rs386397,rs2972143,rs4299376,rs2678379,rs6764884,rs13108218,rs13107325,rs11429307,rs7733436,rs71615507,rs7707394,rs12212146,rs632057,rs34733406,rs117733303,rs2523764,rs72959041,rs10455872,rs28752510,rs6905288,rs35363532,rs3812316,rs72555385,rs35163364,rs4722551,rs2954038,rs1561748,rs3789849,rs13282367,rs328,rs72647336,rs71205961,rs2519093,rs10786114,rs2803619,rs1935,rs144018203,rs1047964,rs964184,rs174537,rs10750766,rs11231721,rs653178,rs28639492,rs1077835,rs190543502,rs2043085,rs2925979,rs11644601,rs183130,rs7359336,rs77542162,rs72836561,rs1801689,rs1065853,rs114536010,rs73015021,rs17875609,rs28807203,rs2927468,rs8103315,rs60318332,rs4814176,rs7679,rs2618566
met-d-XXL_VLDL_C	Cholesterol in chylomicrons and extremely large VLDL		public	2020	Borges CM	NA	Males and Females		European	NA	115078	HG19/GRCh37		Continuous	NA	NA	NA	1	12321875	0		70	0.0928859	168.234	rs79439217,rs59484402,rs79598313,rs2943635,rs1260326,rs676210,rs13389219,rs9844972,rs684773,rs13108218,rs1471251,rs4491981,rs3857142,rs2035816,rs4704834,rs13186403,rs11429307,rs111909590,rs146534110,rs10455872,rs28752924,rs632057,rs3127580,rs117733303,rs28383314,rs2186037,rs184089815,rs73596816,rs74434374,rs998584,rs34060476,rs72555385,rs56001710,rs6971365,rs13265201,rs1561748,rs328,rs28601761,rs3860847,rs2081687,rs10761752,rs835273,rs112396965,rs174580,rs11228377,rs144018203,rs2302263,rs964184,rs1047964,rs2122982,rs7133378,rs2275647,rs7140110,rs139974673,rs11644601,rs2925979,rs247616,rs34417180,rs11651280,rs72836561,rs1801689,rs8107974,rs57192995,rs56290633,rs11878597,rs116843064,rs182611493,rs1065853,rs1883711,rs4810479
met-d-XXL_VLDL_C_pct	Cholesterol to total lipids ratio in chylomicrons and extremely large VLDL		public	2020	Borges CM	NA	Males and Females		European	NA	111631	HG19/GRCh37		Continuous	NA	NA	NA	1	12321875	0		30	0.0443387	172.593	rs602633,rs11591147,rs34468875,rs458356,rs28479879,rs146534110,rs3127580,rs10455872,rs12179053,rs73596816,rs117857195,rs184158723,rs117733303,rs1247304,rs4722551,rs10274367,rs4336630,rs718742,rs115478735,rs12358789,rs1532085,rs34663616,rs2070895,rs4783959,rs821840,rs1801689,rs17248727,rs1065853,rs73307905,rs738408
met-d-XXL_VLDL_CE	Cholesteryl esters in chylomicrons and extremely large VLDL		public	2020	Borges CM	NA	Males and Females		European	NA	115078	HG19/GRCh37		Continuous	NA	NA	NA	1	12321875	0		69	0.0902513	165.353	rs59484402,rs79439217,rs79598313,rs1260326,rs1510606,rs13389219,rs2943635,rs2678379,rs684773,rs13108218,rs4698315,rs4491981,rs2035816,rs1471251,rs13186403,rs11429307,rs4704834,rs998584,rs28752924,rs74434374,rs28383314,rs184089815,rs10455872,rs3127580,rs2186037,rs632057,rs146534110,rs117733303,rs73596816,rs111909590,rs6971365,rs56001710,rs72555385,rs34060476,rs28601761,rs328,rs13265201,rs1561748,rs2081687,rs3860847,rs10761752,rs2478236,rs174576,rs2915400,rs964184,rs144018203,rs1047964,rs2122982,rs7133378,rs2275647,rs7140110,rs139974673,rs2680888,rs247616,rs2925979,rs11644601,rs1801689,rs9889584,rs75634664,rs72836561,rs8107974,rs57192995,rs182611493,rs7412,rs11878597,rs116843064,rs56290633,rs1883711,rs4810479
met-d-XXL_VLDL_CE_pct	Cholesteryl esters to total lipids ratio in chylomicrons and extremely large VLDL		public	2020	Borges CM	NA	Males and Females		European	NA	111631	HG19/GRCh37		Continuous	NA	NA	NA	1	12321875	0		27	0.0397335	171.032	rs11591147,rs12740374,rs1041968,rs116734477,rs1247304,rs3127580,rs73596816,rs146534110,rs118039278,rs28479879,rs12179053,rs117733303,rs117857195,rs4265085,rs4722551,rs115478735,rs7142704,rs35980001,rs34433629,rs1532085,rs183130,rs4783959,rs1801689,rs17248727,rs1065853,rs6073958,rs738408
met-d-XXL_VLDL_FC	Free cholesterol in chylomicrons and extremely large VLDL		public	2020	Borges CM	NA	Males and Females		European	NA	115078	HG19/GRCh37		Continuous	NA	NA	NA	1	12321875	0		71	0.0939234	167.908	rs79439217,rs59484402,rs79598313,rs2943635,rs676210,rs1128249,rs1260326,rs55815124,rs9844972,rs895893,rs13108218,rs3857142,rs1471251,rs4491981,rs2035816,rs11429307,rs4704834,rs632057,rs184089815,rs146534110,rs73596816,rs28752924,rs74434374,rs1936800,rs3127580,rs998584,rs111909590,rs10455872,rs28383314,rs117733303,rs147858094,rs117857195,rs3812316,rs4722551,rs72555385,rs6971365,rs2980755,rs7005453,rs13266992,rs1561748,rs28601761,rs328,rs10761752,rs835273,rs112396965,rs11228377,rs144018203,rs174580,rs2302263,rs964184,rs1047964,rs7133378,rs2122982,rs4766602,rs2275647,rs7140110,rs139974673,rs34417180,rs2925979,rs11644601,rs247616,rs72836561,rs1801689,rs11651280,rs116843064,rs11878597,rs8107974,rs1065853,rs57192995,rs56290633,rs1883711
met-d-XXL_VLDL_FC_pct	Free cholesterol to total lipids ratio in chylomicrons and extremely large VLDL		public	2020	Borges CM	NA	Males and Females		European	NA	111631	HG19/GRCh37		Continuous	NA	NA	NA	1	12321875	0		33	0.0433953	153.408	rs13389219,rs1260326,rs458356,rs17613367,rs117733303,rs73596816,rs10455872,rs117857195,rs146534110,rs1247304,rs7766106,rs3127580,rs12179053,rs10274367,rs56001710,rs28601761,rs60223219,rs115478735,rs144018203,rs80247985,rs964184,rs174560,rs1077835,rs77732800,rs1532085,rs821840,rs72836561,rs1801689,rs5112,rs885683,rs72999033,rs73307905,rs738408
met-d-XXL_VLDL_L	Total lipids in chylomicrons and extremely large VLDL		public	2020	Borges CM	NA	Males and Females		European	NA	115078	HG19/GRCh37		Continuous	NA	NA	NA	1	12321875	0		71	0.0879834	156.264	rs79598313,rs74910819,rs79439217,rs59484402,rs676210,rs1260326,rs13389219,rs2943635,rs9844972,rs895893,rs13108218,rs13115795,rs4491981,rs11429307,rs4704834,rs10455872,rs2800710,rs147858094,rs12179053,rs73596816,rs13191810,rs73732214,rs632057,rs184089815,rs146534110,rs3127580,rs117857195,rs998584,rs117733303,rs72555385,rs6971365,rs56001710,rs3812316,rs28601761,rs4646246,rs1561748,rs752446,rs328,rs3860847,rs835273,rs10761752,rs140312320,rs2302263,rs964184,rs883863,rs144018203,rs2229738,rs1047964,rs112396965,rs174553,rs4766602,rs7133378,rs2122982,rs2275647,rs7140110,rs139974673,rs1601935,rs1077834,rs2925979,rs11644601,rs711752,rs72836561,rs1801689,rs16961845,rs1065853,rs11878597,rs62117489,rs200210321,rs56290633,rs116843064,rs1883711
met-d-XXL_VLDL_P	Concentration of chylomicrons and extremely large VLDL particles		public	2020	Borges CM	NA	Males and Females		European	NA	115078	HG19/GRCh37		Continuous	NA	NA	NA	1	12321875	0		69	0.0882088	161.249	rs59484402,rs79598313,rs79439217,rs74910819,rs13389219,rs6542680,rs1260326,rs676210,rs2943635,rs895893,rs9844972,rs1471251,rs13108218,rs4491981,rs11429307,rs4704834,rs632057,rs147858094,rs117733303,rs73732214,rs111909590,rs146534110,rs13191810,rs998584,rs3127580,rs117857195,rs2186037,rs10455872,rs184089815,rs73596816,rs3812316,rs56001710,rs72555385,rs6971365,rs1561748,rs28601761,rs4646246,rs3860847,rs752446,rs328,rs835273,rs10761752,rs2302263,rs964184,rs144018203,rs174580,rs112396965,rs10750766,rs1047964,rs4766602,rs2122982,rs7133378,rs2275647,rs7140110,rs139974673,rs11644601,rs247616,rs34417180,rs2925979,rs1801689,rs11651280,rs72836561,rs116843064,rs62117489,rs8107974,rs56290633,rs1065853,rs11878597,rs1883711
met-d-XXL_VLDL_PL	Phospholipids in chylomicrons and extremely large VLDL		public	2020	Borges CM	NA	Males and Females		European	NA	115078	HG19/GRCh37		Continuous	NA	NA	NA	1	12321875	0		75	0.0947789	160.547	rs79439217,rs79598313,rs74910819,rs59484402,rs6542680,rs676210,rs1260326,rs2943635,rs1128249,rs895893,rs9844972,rs1471251,rs4491981,rs13108218,rs4704834,rs37538,rs11429307,rs2186037,rs147858094,rs73596816,rs13191810,rs998584,rs146534110,rs10455872,rs117857195,rs1130580,rs73732214,rs632057,rs184089815,rs3127580,rs111909590,rs117733303,rs6971365,rs72555385,rs56001710,rs3812316,rs71205961,rs72642181,rs28601761,rs328,rs7837587,rs4646246,rs1561748,rs7005453,rs10761752,rs835273,rs17780834,rs11228377,rs530845,rs112396965,rs174580,rs964184,rs2302263,rs1047964,rs144018203,rs11172147,rs7133378,rs35678857,rs7140110,rs139974673,rs6498540,rs34417180,rs2925979,rs247616,rs1801689,rs72836561,rs11651280,rs116843064,rs8107974,rs1065853,rs57192995,rs56290633,rs11878597,rs1883711,rs4810479
met-d-XXL_VLDL_PL_pct	Phospholipids to total lipids ratio in chylomicrons and extremely large VLDL		public	2020	Borges CM	NA	Males and Females		European	NA	111631	HG19/GRCh37		Continuous	NA	NA	NA	1	12321875	0		45	0.0671768	178.572	rs2103827,rs35194512,rs1260326,rs4665710,rs13108218,rs4704221,rs3936510,rs4646272,rs56393506,rs3127580,rs73390208,rs12179053,rs4711301,rs55747707,rs7012637,rs112875651,rs139915535,rs15285,rs115478735,rs2297991,rs76613195,rs4752973,rs10899106,rs174576,rs964184,rs1047964,rs838876,rs11846959,rs1077835,rs190543502,rs77732800,rs1532085,rs9939678,rs3764261,rs9302635,rs8044652,rs2304969,rs8178824,rs7412,rs144439590,rs116843064,rs273512,rs139953093,rs6078854,rs738408
met-d-XXL_VLDL_TG	Triglycerides in chylomicrons and extremely large VLDL		public	2020	Borges CM	NA	Males and Females		European	NA	115078	HG19/GRCh37		Continuous	NA	NA	NA	1	12321875	0		67	0.083313	156.01	rs79598313,rs59484402,rs79439217,rs74910819,rs2943635,rs1260326,rs676210,rs13389219,rs3963364,rs895893,rs4491981,rs13115795,rs13108218,rs11429307,rs4704834,rs3127580,rs113410528,rs117733303,rs146534110,rs1936806,rs12179053,rs184089815,rs147858094,rs4252147,rs73596816,rs632057,rs10455872,rs114786106,rs117857195,rs998584,rs72555385,rs10274367,rs3812316,rs56001710,rs6971365,rs1561748,rs752446,rs28601761,rs3860847,rs328,rs7095571,rs526748,rs140312320,rs2497337,rs174580,rs1047964,rs2302263,rs112396965,rs964184,rs144018203,rs11067376,rs7140110,rs35678857,rs139974673,rs1601935,rs1077834,rs8059755,rs2925979,rs1801689,rs72836561,rs1065853,rs200210321,rs116843064,rs11878597,rs62117489,rs56290633,rs2294915
met-d-XXL_VLDL_TG_pct	Triglycerides to total lipids ratio in chylomicrons and extremely large VLDL		public	2020	Borges CM	NA	Males and Females		European	NA	111631	HG19/GRCh37		Continuous	NA	NA	NA	1	12321875	0		23	0.046991	239.266	rs602633,rs952275,rs73596816,rs117857195,rs146534110,rs1247304,rs9271556,rs3127580,rs117733303,rs12179053,rs10455872,rs115478735,rs3832943,rs2070895,rs77732800,rs1532085,rs7187512,rs821840,rs1801689,rs273507,rs5112,rs139953093,rs738408

### Sheet: ST3
metabolite	class1	unit	num1	num2	class2	type	outcome	est	ste	pval	odds	odds_lower	odds_upper
met_d_Acetate	secondary	measure	Acetate	Acetate	Acetate	NL	cad_incd	-0.0322878	0.0158542	0.0416954	0.968228	0.938604	0.998787
met_d_Acetate	secondary	measure	Acetate	Acetate	Acetate	NL	pad_incd	-0.0338536	0.0292641	0.247342	0.966713	0.912825	1.02378
met_d_Acetate	secondary	measure	Acetate	Acetate	Acetate	NL	vte_incd	-0.0107968	0.0247333	0.662453	0.989261	0.942448	1.0384
met_d_Acetoacetate	secondary	measure	Acetoacetate	Acetoacetate	Acetoacetate	NL	cad_incd	0.0541643	0.0208904	0.00952032	1.05566	1.01331	1.09978
met_d_Acetoacetate	secondary	measure	Acetoacetate	Acetoacetate	Acetoacetate	NL	pad_incd	0.114875	0.0442112	0.00936802	1.12173	1.02862	1.22327
met_d_Acetoacetate	secondary	measure	Acetoacetate	Acetoacetate	Acetoacetate	NL	vte_incd	0.0877722	0.031454	0.0052627	1.09174	1.02647	1.16116
met_d_Acetone	secondary	measure	Acetone	Acetone	Acetone	NL	cad_incd	-0.0573849	0.0182851	0.00169904	0.944231	0.91099	0.978684
met_d_Acetone	secondary	measure	Acetone	Acetone	Acetone	NL	pad_incd	0.0330008	0.0326693	0.312425	1.03355	0.969446	1.1019
met_d_Acetone	secondary	measure	Acetone	Acetone	Acetone	NL	vte_incd	0.0390928	0.0248113	0.115117	1.03987	0.990508	1.09169
met_d_Ala	secondary	measure	Ala	Ala	Ala	NL	cad_incd	0.0460009	0.0179337	0.0103158	1.04708	1.01091	1.08453
met_d_Ala	secondary	measure	Ala	Ala	Ala	NL	pad_incd	-0.0100374	0.0337442	0.766118	0.990013	0.926653	1.0577
met_d_Ala	secondary	measure	Ala	Ala	Ala	NL	vte_incd	-0.028296	0.0258985	0.274581	0.972101	0.923987	1.02272
met_d_Albumin	secondary	measure	Albumin	Albumin	Albumin	NL	cad_incd	-0.123849	0.0175155	1.53986e-12	0.883513	0.853696	0.914371
met_d_Albumin	secondary	measure	Albumin	Albumin	Albumin	NL	pad_incd	-0.287307	0.0311372	2.77932e-20	0.750281	0.705861	0.797496
met_d_Albumin	secondary	measure	Albumin	Albumin	Albumin	NL	vte_incd	-0.217814	0.0246851	1.10732e-18	0.804275	0.766288	0.844145
met_d_ApoA1	primary	measure	ApoA1	ApoA1	ApoA1	OL	cad_incd	-0.242359	0.0197395	1.19073e-34	0.784774	0.754992	0.815732
met_d_ApoA1	primary	measure	ApoA1	ApoA1	ApoA1	OL	pad_incd	-0.231297	0.0369143	3.70985e-10	0.793504	0.73812	0.853044
met_d_ApoA1	primary	measure	ApoA1	ApoA1	ApoA1	OL	vte_incd	-0.0876347	0.0280295	0.00176893	0.916095	0.867125	0.967832
met_d_ApoB	primary	measure	ApoB	ApoB	ApoB	OL	cad_incd	0.247246	0.0195735	1.41304e-36	1.28049	1.2323	1.33057
met_d_ApoB	primary	measure	ApoB	ApoB	ApoB	OL	pad_incd	-0.0307096	0.0366509	0.40209	0.969757	0.902537	1.04198
met_d_ApoB	primary	measure	ApoB	ApoB	ApoB	OL	vte_incd	-0.0453911	0.0277836	0.102314	0.955624	0.904976	1.00911
met_d_ApoB_by_ApoA1	primary	ratio	ApoB_by_ApoA1	ApoB_by_ApoA1	ApoB_by_ApoA1	OL	cad_incd	0.357099	0.0199199	7.29276e-72	1.42918	1.37445	1.48608
met_d_ApoB_by_ApoA1	primary	ratio	ApoB_by_ApoA1	ApoB_by_ApoA1	ApoB_by_ApoA1	OL	pad_incd	0.112168	0.0369389	0.00239287	1.1187	1.04057	1.2027
met_d_ApoB_by_ApoA1	primary	ratio	ApoB_by_ApoA1	ApoB_by_ApoA1	ApoB_by_ApoA1	OL	vte_incd	0.0137839	0.0276172	0.617706	1.01388	0.960457	1.07027
met_d_Cholines	primary	measure	Cholines	Cholines	Cholines	OL	cad_incd	-0.0117906	0.0191287	0.537642	0.988279	0.951912	1.02603
met_d_Cholines	primary	measure	Cholines	Cholines	Cholines	OL	pad_incd	-0.150621	0.0359688	2.81986e-05	0.860174	0.80162	0.923004
met_d_Cholines	primary	measure	Cholines	Cholines	Cholines	OL	vte_incd	-0.0717112	0.0278712	0.0100838	0.9308	0.881316	0.983062
met_d_Citrate	secondary	measure	Citrate	Citrate	Citrate	NL	cad_incd	0.0557747	0.0182716	0.00226919	1.05736	1.02016	1.09591
met_d_Citrate	secondary	measure	Citrate	Citrate	Citrate	NL	pad_incd	-0.00460781	0.0343929	0.893422	0.995403	0.930514	1.06482
met_d_Citrate	secondary	measure	Citrate	Citrate	Citrate	NL	vte_incd	0.0436043	0.0263037	0.0973734	1.04457	0.992081	1.09983
met_d_Clinical_LDL_C	primary	measure	Clinical_LDL_C	Clinical_LDL_C	Clinical_LDL_C	LDL	cad_incd	0.130801	0.0194756	1.86594e-11	1.13974	1.09705	1.18409
met_d_Clinical_LDL_C	primary	measure	Clinical_LDL_C	Clinical_LDL_C	Clinical_LDL_C	LDL	pad_incd	-0.128045	0.0326596	8.83343e-05	0.879814	0.825259	0.937975
met_d_Clinical_LDL_C	primary	measure	Clinical_LDL_C	Clinical_LDL_C	Clinical_LDL_C	LDL	vte_incd	-0.0742123	0.0267525	0.00553663	0.928475	0.881044	0.978458
met_d_Creatinine	secondary	measure	Creatinine	Creatinine	Creatinine	NL	cad_incd	0.138117	0.0190145	3.76327e-13	1.14811	1.10611	1.19171
met_d_Creatinine	secondary	measure	Creatinine	Creatinine	Creatinine	NL	pad_incd	0.141249	0.0343896	4.0025e-05	1.15171	1.07664	1.23202
met_d_Creatinine	secondary	measure	Creatinine	Creatinine	Creatinine	NL	vte_incd	0.128038	0.0278044	4.12527e-06	1.1366	1.07631	1.20026
met_d_DHA	primary	measure	DHA	DHA	DHA	FA	cad_incd	-0.128928	0.0177896	4.24863e-13	0.879037	0.848915	0.910228
met_d_DHA	primary	measure	DHA	DHA	DHA	FA	pad_incd	-0.289815	0.032786	9.60633e-19	0.748402	0.701822	0.798074
met_d_DHA	primary	measure	DHA	DHA	DHA	FA	vte_incd	-0.140141	0.0260064	7.09612e-08	0.869235	0.826039	0.914691
met_d_DHA_pct	primary	ratio	DHA_pct	DHA_pct	DHA_pct	FA	cad_incd	-0.209063	0.0167947	1.43103e-35	0.811344	0.785071	0.838496
met_d_DHA_pct	primary	ratio	DHA_pct	DHA_pct	DHA_pct	FA	pad_incd	-0.281557	0.0308957	8.0046e-20	0.754608	0.710269	0.801716
met_d_DHA_pct	primary	ratio	DHA_pct	DHA_pct	DHA_pct	FA	vte_incd	-0.146244	0.0251626	6.17543e-09	0.863947	0.822372	0.907624
met_d_Gln	secondary	measure	Gln	Gln	Gln	NL	cad_incd	-0.0280657	0.0176961	0.112743	0.972325	0.939178	1.00664
met_d_Gln	secondary	measure	Gln	Gln	Gln	NL	pad_incd	-0.0342631	0.0332731	0.303126	0.966317	0.90531	1.03144
met_d_Gln	secondary	measure	Gln	Gln	Gln	NL	vte_incd	-0.0783445	0.0255093	0.0021319	0.924646	0.879552	0.972052
met_d_Glucose	secondary	measure	Glucose	Glucose	Glucose	NL	cad_incd	0.112041	0.0160864	3.28605e-12	1.11856	1.08384	1.15439
met_d_Glucose	secondary	measure	Glucose	Glucose	Glucose	NL	pad_incd	0.128158	0.0290873	1.05304e-05	1.13673	1.07374	1.20342
met_d_Glucose	secondary	measure	Glucose	Glucose	Glucose	NL	vte_incd	-0.00537437	0.0256149	0.833813	0.99464	0.945937	1.04585
met_d_Gly	secondary	measure	Gly	Gly	Gly	NL	cad_incd	-0.0235513	0.0152993	0.123714	0.976724	0.94787	1.00646
met_d_Gly	secondary	measure	Gly	Gly	Gly	NL	pad_incd	0.016214	0.0349854	0.643041	1.01635	0.94899	1.08848
met_d_Gly	secondary	measure	Gly	Gly	Gly	NL	vte_incd	-0.0168318	0.0231148	0.466501	0.983309	0.939754	1.02888
met_d_GlycA	secondary	measure	GlycA	GlycA	GlycA	NL	cad_incd	0.299214	0.0179368	1.78663e-62	1.3488	1.3022	1.39706
met_d_GlycA	secondary	measure	GlycA	GlycA	GlycA	NL	pad_incd	0.339914	0.0337581	7.56595e-24	1.40483	1.31488	1.50092
met_d_GlycA	secondary	measure	GlycA	GlycA	GlycA	NL	vte_incd	0.17991	0.0258766	3.58556e-12	1.19711	1.13791	1.25939
met_d_HDL_C	primary	measure	Total	HDL	C	HDL	cad_incd	-0.30837	0.0202961	3.90396e-52	0.734644	0.705993	0.764457
met_d_HDL_C	primary	measure	Total	HDL	C	HDL	pad_incd	-0.269145	0.0377159	9.60097e-13	0.764033	0.70959	0.822652
met_d_HDL_C	primary	measure	Total	HDL	C	HDL	vte_incd	-0.132272	0.02857	3.66113e-06	0.876103	0.828392	0.926562
met_d_HDL_CE	primary	measure	Total	HDL	CE	HDL	cad_incd	-0.321386	0.0199362	1.82322e-58	0.725143	0.697355	0.754039
met_d_HDL_CE	primary	measure	Total	HDL	CE	HDL	pad_incd	-0.278652	0.03703	5.27047e-14	0.756803	0.703821	0.813774
met_d_HDL_CE	primary	measure	Total	HDL	CE	HDL	vte_incd	-0.132831	0.0282604	2.59821e-06	0.875613	0.828431	0.925482
met_d_HDL_FC	primary	measure	Total	HDL	FC	HDL	cad_incd	-0.234937	0.0207088	7.87317e-30	0.790621	0.759172	0.823372
met_d_HDL_FC	primary	measure	Total	HDL	FC	HDL	pad_incd	-0.213968	0.0385338	2.8122e-08	0.807374	0.748642	0.870714
met_d_HDL_FC	primary	measure	Total	HDL	FC	HDL	vte_incd	-0.122098	0.0291733	2.84828e-05	0.885061	0.835873	0.937144
met_d_HDL_L	primary	measure	Total	HDL	L	HDL	cad_incd	-0.264938	0.0202889	5.69883e-39	0.767254	0.737341	0.798379
met_d_HDL_L	primary	measure	Total	HDL	L	HDL	pad_incd	-0.225117	0.0378424	2.70093e-09	0.798422	0.741345	0.859894
met_d_HDL_L	primary	measure	Total	HDL	L	HDL	vte_incd	-0.100461	0.0286046	0.000444643	0.90442	0.855109	0.956575
met_d_HDL_P	primary	measure	Total	HDL	P	HDL	cad_incd	-0.196117	0.0186057	5.60987e-26	0.821916	0.792483	0.852442
met_d_HDL_P	primary	measure	Total	HDL	P	HDL	pad_incd	-0.247622	0.0347062	9.69215e-13	0.780655	0.729317	0.835606
met_d_HDL_P	primary	measure	Total	HDL	P	HDL	vte_incd	-0.0835926	0.0270742	0.00201825	0.919806	0.872268	0.969934
met_d_HDL_PL	primary	measure	Total	HDL	PL	HDL	cad_incd	-0.246712	0.0200399	7.90084e-35	0.781366	0.75127	0.812667
met_d_HDL_PL	primary	measure	Total	HDL	PL	HDL	pad_incd	-0.198962	0.0374925	1.11609e-07	0.819581	0.761513	0.882076
met_d_HDL_PL	primary	measure	Total	HDL	PL	HDL	vte_incd	-0.0794379	0.0284322	0.00520703	0.923635	0.873572	0.976568
met_d_HDL_TG	primary	measure	Total	HDL	TG	HDL	cad_incd	0.154394	0.0183644	4.19726e-17	1.16695	1.12569	1.20972
met_d_HDL_TG	primary	measure	Total	HDL	TG	HDL	pad_incd	0.0862371	0.0350395	0.0138496	1.09006	1.01771	1.16756
met_d_HDL_TG	primary	measure	Total	HDL	TG	HDL	vte_incd	0.0719022	0.0264052	0.00646851	1.07455	1.02035	1.13163
met_d_HDL_size	primary	measure	Total	HDL	size	HDL	cad_incd	-0.310943	0.022811	2.60996e-42	0.732756	0.700716	0.76626
met_d_HDL_size	primary	measure	Total	HDL	size	HDL	pad_incd	-0.139105	0.0402815	0.000553736	0.870137	0.80408	0.94162
met_d_HDL_size	primary	measure	Total	HDL	size	HDL	vte_incd	-0.126961	0.0298291	2.07858e-05	0.880768	0.830751	0.933797
met_d_His	secondary	measure	His	His	His	NL	cad_incd	-0.0653782	0.0179482	0.000269901	0.936713	0.904334	0.970252
met_d_His	secondary	measure	His	His	His	NL	pad_incd	-0.146806	0.0335288	1.19493e-05	0.863461	0.808542	0.922111
met_d_His	secondary	measure	His	His	His	NL	vte_incd	-0.0816566	0.0257364	0.00150973	0.921588	0.876253	0.969269
met_d_IDL_C	primary	fraction	IDL	IDL	C	IDL	cad_incd	0.0849147	0.0198929	1.96712e-05	1.08862	1.047	1.13191
met_d_IDL_C	primary	fraction	IDL	IDL	C	IDL	pad_incd	-0.151592	0.036356	3.05058e-05	0.859339	0.800235	0.922808
met_d_IDL_C	primary	fraction	IDL	IDL	C	IDL	vte_incd	-0.0923898	0.0285861	0.00122934	0.91175	0.86207	0.964292
met_d_IDL_CE	primary	fraction	IDL	IDL	CE	IDL	cad_incd	0.080654	0.0198724	4.93686e-05	1.084	1.04259	1.12705
met_d_IDL_CE	primary	fraction	IDL	IDL	CE	IDL	pad_incd	-0.157411	0.0362434	1.40445e-05	0.854353	0.795768	0.917251
met_d_IDL_CE	primary	fraction	IDL	IDL	CE	IDL	vte_incd	-0.0946513	0.0285276	0.000907018	0.90969	0.860221	0.962003
met_d_IDL_CE_pct	primary	ratio	IDL	IDL	CE_pct	IDL	cad_incd	-0.140155	0.016565	2.65267e-17	0.869223	0.841455	0.897908
met_d_IDL_CE_pct	primary	ratio	IDL	IDL	CE_pct	IDL	pad_incd	-0.243069	0.0287713	2.95581e-17	0.784218	0.741218	0.829712
met_d_IDL_CE_pct	primary	ratio	IDL	IDL	CE_pct	IDL	vte_incd	-0.109249	0.0250539	1.2973e-05	0.896507	0.853547	0.94163
met_d_IDL_C_pct	primary	ratio	IDL	IDL	C_pct	IDL	cad_incd	-0.137171	0.0161898	2.39877e-17	0.871821	0.844591	0.89993
met_d_IDL_C_pct	primary	ratio	IDL	IDL	C_pct	IDL	pad_incd	-0.229592	0.0280516	2.73116e-16	0.794858	0.752335	0.839784
met_d_IDL_C_pct	primary	ratio	IDL	IDL	C_pct	IDL	vte_incd	-0.105033	0.0248424	2.35797e-05	0.900295	0.857508	0.945216
met_d_IDL_FC	primary	fraction	IDL	IDL	FC	IDL	cad_incd	0.092972	0.0198007	2.66111e-06	1.09743	1.05566	1.14086
met_d_IDL_FC	primary	fraction	IDL	IDL	FC	IDL	pad_incd	-0.130195	0.03625	0.000328657	0.877924	0.817712	0.94257
met_d_IDL_FC	primary	fraction	IDL	IDL	FC	IDL	vte_incd	-0.0828523	0.0285344	0.00368912	0.920487	0.87042	0.973434
met_d_IDL_FC_pct	primary	ratio	IDL	IDL	FC_pct	IDL	cad_incd	-0.0682135	0.0162798	2.78873e-05	0.934061	0.904727	0.964346
met_d_IDL_FC_pct	primary	ratio	IDL	IDL	FC_pct	IDL	pad_incd	-0.105282	0.0295957	0.000374622	0.900071	0.849345	0.953825
met_d_IDL_FC_pct	primary	ratio	IDL	IDL	FC_pct	IDL	vte_incd	-0.0436256	0.0251901	0.0832997	0.957312	0.911195	1.00576
met_d_IDL_L	primary	fraction	IDL	IDL	L	IDL	cad_incd	0.130445	0.0200109	7.09143e-11	1.13934	1.09551	1.18491
met_d_IDL_L	primary	fraction	IDL	IDL	L	IDL	pad_incd	-0.109662	0.0371735	0.00317779	0.896137	0.833167	0.963867
met_d_IDL_L	primary	fraction	IDL	IDL	L	IDL	vte_incd	-0.0784263	0.0287765	0.00642313	0.92457	0.873866	0.978216
met_d_IDL_P	primary	fraction	IDL	IDL	P	IDL	cad_incd	0.198224	0.0200085	3.8831e-23	1.21924	1.17235	1.268
met_d_IDL_P	primary	fraction	IDL	IDL	P	IDL	pad_incd	-0.0576328	0.0374847	0.12417	0.943996	0.877128	1.01596
met_d_IDL_P	primary	fraction	IDL	IDL	P	IDL	vte_incd	-0.0470044	0.0285272	0.0994138	0.954083	0.902201	1.00895
met_d_IDL_PL	primary	fraction	IDL	IDL	PL	IDL	cad_incd	0.159586	0.0200872	1.94701e-15	1.17303	1.12774	1.22013
met_d_IDL_PL	primary	fraction	IDL	IDL	PL	IDL	pad_incd	-0.0740433	0.0375937	0.0488881	0.928631	0.862667	0.99964
met_d_IDL_PL	primary	fraction	IDL	IDL	PL	IDL	vte_incd	-0.0725029	0.0289581	0.0122895	0.930063	0.878745	0.984378
met_d_IDL_PL_pct	primary	ratio	IDL	IDL	PL_pct	IDL	cad_incd	0.103059	0.0177681	6.62241e-09	1.10856	1.07062	1.14784
met_d_IDL_PL_pct	primary	ratio	IDL	IDL	PL_pct	IDL	pad_incd	0.202827	0.0333343	1.16759e-09	1.22486	1.14739	1.30756
met_d_IDL_PL_pct	primary	ratio	IDL	IDL	PL_pct	IDL	vte_incd	0.0485707	0.0257312	0.0590767	1.04977	0.998139	1.10407
met_d_IDL_TG	primary	fraction	IDL	IDL	TG	IDL	cad_incd	0.247661	0.0176603	1.11763e-44	1.28103	1.23744	1.32614
met_d_IDL_TG	primary	fraction	IDL	IDL	TG	IDL	pad_incd	0.17926	0.033995	1.3412e-07	1.19633	1.11922	1.27876
met_d_IDL_TG	primary	fraction	IDL	IDL	TG	IDL	vte_incd	0.0658213	0.0261378	0.0117943	1.06804	1.0147	1.12418
met_d_IDL_TG_pct	primary	ratio	IDL	IDL	TG_pct	IDL	cad_incd	0.147207	0.0178992	1.96416e-16	1.15859	1.11865	1.19996
met_d_IDL_TG_pct	primary	ratio	IDL	IDL	TG_pct	IDL	pad_incd	0.25592	0.0327282	5.30094e-15	1.29165	1.2114	1.37722
met_d_IDL_TG_pct	primary	ratio	IDL	IDL	TG_pct	IDL	vte_incd	0.128824	0.0265161	1.18383e-06	1.13749	1.07988	1.19817
met_d_Ile	secondary	measure	Ile	Ile	Ile	NL	cad_incd	0.0878738	0.0184298	1.86039e-06	1.09185	1.05311	1.13201
met_d_Ile	secondary	measure	Ile	Ile	Ile	NL	pad_incd	0.0202773	0.0347466	0.559506	1.02048	0.9533	1.0924
met_d_Ile	secondary	measure	Ile	Ile	Ile	NL	vte_incd	0.000154774	0.026308	0.995306	1.00015	0.94989	1.05308
met_d_LA	primary	measure	LA	LA	LA	FA	cad_incd	0.126334	0.0188303	1.95837e-11	1.13466	1.09355	1.17732
met_d_LA	primary	measure	LA	LA	LA	FA	pad_incd	-0.115948	0.0358063	0.00120284	0.890521	0.830167	0.955264
met_d_LA	primary	measure	LA	LA	LA	FA	vte_incd	-0.0864709	0.0274383	0.0016245	0.917162	0.869141	0.967837
met_d_LA_pct	primary	ratio	LA_pct	LA_pct	LA_pct	FA	cad_incd	-0.0832537	0.0178168	2.97189e-06	0.920118	0.888541	0.952817
met_d_LA_pct	primary	ratio	LA_pct	LA_pct	LA_pct	FA	pad_incd	-0.1865	0.0328046	1.30687e-08	0.829859	0.778181	0.884969
met_d_LA_pct	primary	ratio	LA_pct	LA_pct	LA_pct	FA	vte_incd	-0.160467	0.0259104	5.89652e-10	0.851746	0.80957	0.896118
met_d_LDL_C	primary	measure	Total	LDL	C	LDL	cad_incd	0.132857	0.0224088	3.05139e-09	1.14209	1.09301	1.19337
met_d_LDL_C	primary	measure	Total	LDL	C	LDL	pad_incd	-0.0486491	0.0131893	0.000225558	0.952515	0.928207	0.97746
met_d_LDL_C	primary	measure	Total	LDL	C	LDL	vte_incd	-0.0305345	0.0143696	0.0335924	0.969927	0.942991	0.997633
met_d_LDL_CE	primary	measure	Total	LDL	CE	LDL	cad_incd	0.152094	0.0227282	2.20319e-11	1.16427	1.11354	1.21731
met_d_LDL_CE	primary	measure	Total	LDL	CE	LDL	pad_incd	-0.0450268	0.0128702	0.00046781	0.955972	0.932159	0.980393
met_d_LDL_CE	primary	measure	Total	LDL	CE	LDL	vte_incd	-0.027048	0.0146968	0.0657091	0.973315	0.945677	1.00176
met_d_LDL_FC	primary	measure	Total	LDL	FC	LDL	cad_incd	0.0720109	0.0218089	0.000960299	1.07467	1.0297	1.1216
met_d_LDL_FC	primary	measure	Total	LDL	FC	LDL	pad_incd	-0.0569242	0.0139306	4.38386e-05	0.944666	0.919221	0.970814
met_d_LDL_FC	primary	measure	Total	LDL	FC	LDL	vte_incd	-0.0380088	0.0140326	0.00675647	0.962704	0.936587	0.98955
met_d_LDL_L	primary	measure	Total	LDL	L	LDL	cad_incd	0.168647	0.0192172	1.69654e-18	1.1837	1.13995	1.22914
met_d_LDL_L	primary	measure	Total	LDL	L	LDL	pad_incd	-0.0986344	0.0347868	0.00457681	0.906074	0.846355	0.970007
met_d_LDL_L	primary	measure	Total	LDL	L	LDL	vte_incd	-0.0681713	0.0270601	0.0117602	0.9341	0.885849	0.98498
met_d_LDL_P	primary	measure	Total	LDL	P	LDL	cad_incd	0.237783	0.0194272	1.90788e-34	1.26843	1.22104	1.31766
met_d_LDL_P	primary	measure	Total	LDL	P	LDL	pad_incd	-0.0397484	0.0363344	0.273972	0.961031	0.894971	1.03197
met_d_LDL_P	primary	measure	Total	LDL	P	LDL	vte_incd	-0.0547712	0.0276057	0.0472494	0.946702	0.89684	0.999336
met_d_LDL_PL	primary	measure	Total	LDL	PL	LDL	cad_incd	0.174489	0.0192883	1.47816e-19	1.19064	1.14647	1.23651
met_d_LDL_PL	primary	measure	Total	LDL	PL	LDL	pad_incd	-0.0953653	0.0353948	0.00705307	0.909041	0.848115	0.974343
met_d_LDL_PL	primary	measure	Total	LDL	PL	LDL	vte_incd	-0.0681353	0.0272229	0.0123192	0.934134	0.885598	0.98533
met_d_LDL_TG	primary	measure	Total	LDL	TG	LDL	cad_incd	0.246198	0.0173052	6.24453e-46	1.27915	1.23649	1.32328
met_d_LDL_TG	primary	measure	Total	LDL	TG	LDL	pad_incd	0.16002	0.033504	1.78683e-06	1.17353	1.09895	1.25318
met_d_LDL_TG	primary	measure	Total	LDL	TG	LDL	vte_incd	0.0565998	0.025991	0.029431	1.05823	1.00567	1.11354
met_d_LDL_size	primary	measure	Total	LDL	size	LDL	cad_incd	-0.00630498	0.017878	0.724339	0.993715	0.959497	1.02915
met_d_LDL_size	primary	measure	Total	LDL	size	LDL	pad_incd	-0.0258642	0.0337355	0.443274	0.974467	0.912118	1.04108
met_d_LDL_size	primary	measure	Total	LDL	size	LDL	vte_incd	-0.0646097	0.0258354	0.0123906	0.937433	0.891146	0.986125
met_d_L_HDL_C	primary	fraction	L	HDL	C	HDL	cad_incd	-0.207028	0.0164835	3.51636e-36	0.812997	0.787151	0.839692
met_d_L_HDL_C	primary	fraction	L	HDL	C	HDL	pad_incd	-0.146098	0.0273629	9.3322e-08	0.864073	0.818952	0.91168
met_d_L_HDL_C	primary	fraction	L	HDL	C	HDL	vte_incd	-0.119139	0.0241897	8.42735e-07	0.887684	0.846579	0.930785
met_d_L_HDL_CE	primary	fraction	L	HDL	CE	HDL	cad_incd	-0.209149	0.0161899	3.54061e-38	0.811274	0.785935	0.837431
met_d_L_HDL_CE	primary	fraction	L	HDL	CE	HDL	pad_incd	-0.142134	0.0257351	3.33328e-08	0.867505	0.824832	0.912385
met_d_L_HDL_CE	primary	fraction	L	HDL	CE	HDL	vte_incd	-0.115021	0.0232217	7.30084e-07	0.891347	0.851687	0.932854
met_d_L_HDL_CE_pct	primary	ratio	L	HDL	CE_pct	HDL	cad_incd	-0.0650361	0.0099183	5.48342e-11	0.937034	0.918994	0.955428
met_d_L_HDL_CE_pct	primary	ratio	L	HDL	CE_pct	HDL	pad_incd	-0.0486884	0.0138357	0.000433125	0.952478	0.926996	0.978661
met_d_L_HDL_CE_pct	primary	ratio	L	HDL	CE_pct	HDL	vte_incd	-0.0431564	0.0137836	0.00174213	0.957762	0.932233	0.983989
met_d_L_HDL_C_pct	primary	ratio	L	HDL	C_pct	HDL	cad_incd	-0.0538703	0.0100793	9.05852e-08	0.947555	0.929019	0.96646
met_d_L_HDL_C_pct	primary	ratio	L	HDL	C_pct	HDL	pad_incd	-0.0464138	0.0142531	0.00112834	0.954647	0.928347	0.981692
met_d_L_HDL_C_pct	primary	ratio	L	HDL	C_pct	HDL	vte_incd	-0.0441176	0.0136235	0.00120226	0.956841	0.93163	0.982735
met_d_L_HDL_FC	primary	fraction	L	HDL	FC	HDL	cad_incd	-0.150608	0.0149625	7.83781e-24	0.860185	0.835325	0.885785
met_d_L_HDL_FC	primary	fraction	L	HDL	FC	HDL	pad_incd	-0.110578	0.0275447	5.95765e-05	0.895317	0.848262	0.944981
met_d_L_HDL_FC	primary	fraction	L	HDL	FC	HDL	vte_incd	-0.10462	0.0234441	8.09973e-06	0.900667	0.860217	0.943018
met_d_L_HDL_FC_pct	primary	ratio	L	HDL	FC_pct	HDL	cad_incd	0.011367	0.0170344	0.504583	1.01143	0.97822	1.04577
met_d_L_HDL_FC_pct	primary	ratio	L	HDL	FC_pct	HDL	pad_incd	-0.0109282	0.0254259	0.667336	0.989131	0.941046	1.03967
met_d_L_HDL_FC_pct	primary	ratio	L	HDL	FC_pct	HDL	vte_incd	-0.0346797	0.017075	0.042253	0.965915	0.934123	0.998788
met_d_L_HDL_L	primary	fraction	L	HDL	L	HDL	cad_incd	-0.278697	0.0198244	6.85766e-45	0.756769	0.727928	0.786753
met_d_L_HDL_L	primary	fraction	L	HDL	L	HDL	pad_incd	-0.188909	0.0371435	3.65846e-07	0.827862	0.769734	0.890379
met_d_L_HDL_L	primary	fraction	L	HDL	L	HDL	vte_incd	-0.133361	0.0287673	3.55481e-06	0.875149	0.82717	0.925911
met_d_L_HDL_P	primary	fraction	L	HDL	P	HDL	cad_incd	-0.222679	0.0176652	1.96773e-36	0.800371	0.773134	0.828569
met_d_L_HDL_P	primary	fraction	L	HDL	P	HDL	pad_incd	-0.167885	0.0311003	6.73206e-08	0.845451	0.795455	0.89859
met_d_L_HDL_P	primary	fraction	L	HDL	P	HDL	vte_incd	-0.128388	0.0267021	1.52319e-06	0.879512	0.834665	0.926768
met_d_L_HDL_PL	primary	fraction	L	HDL	PL	HDL	cad_incd	-0.234194	0.0184275	5.2768e-37	0.791208	0.763141	0.820308
met_d_L_HDL_PL	primary	fraction	L	HDL	PL	HDL	pad_incd	-0.140782	0.028765	9.87012e-07	0.868679	0.821058	0.919061
met_d_L_HDL_PL	primary	fraction	L	HDL	PL	HDL	vte_incd	-0.114297	0.0242948	2.54377e-06	0.891993	0.850514	0.935495
met_d_L_HDL_PL_pct	primary	ratio	L	HDL	PL_pct	HDL	cad_incd	0.0675854	0.0285613	0.0179655	1.06992	1.01167	1.13152
met_d_L_HDL_PL_pct	primary	ratio	L	HDL	PL_pct	HDL	pad_incd	0.248775	0.0514122	1.30599e-06	1.28245	1.15952	1.41842
met_d_L_HDL_PL_pct	primary	ratio	L	HDL	PL_pct	HDL	vte_incd	0.0622547	0.0435983	0.153316	1.06423	0.977069	1.15917
met_d_L_HDL_TG	primary	fraction	L	HDL	TG	HDL	cad_incd	0.0262936	0.0188366	0.16275	1.02664	0.98943	1.06525
met_d_L_HDL_TG	primary	fraction	L	HDL	TG	HDL	pad_incd	0.0102891	0.0362159	0.77633	1.01034	0.941111	1.08467
met_d_L_HDL_TG	primary	fraction	L	HDL	TG	HDL	vte_incd	-0.000900492	0.0274914	0.97387	0.9991	0.94669	1.05441
met_d_L_HDL_TG_pct	primary	ratio	L	HDL	TG_pct	HDL	cad_incd	0.255909	0.018289	1.73256e-44	1.29163	1.24615	1.33878
met_d_L_HDL_TG_pct	primary	ratio	L	HDL	TG_pct	HDL	pad_incd	0.172683	0.0347518	6.72827e-07	1.18849	1.11023	1.27226
met_d_L_HDL_TG_pct	primary	ratio	L	HDL	TG_pct	HDL	vte_incd	0.115185	0.0268497	1.78678e-05	1.12208	1.06456	1.18271
met_d_L_LDL_C	primary	fraction	L	LDL	C	LDL	cad_incd	0.095552	0.0233825	4.37971e-05	1.10027	1.05098	1.15186
met_d_L_LDL_C	primary	fraction	L	LDL	C	LDL	pad_incd	-0.0475964	0.0119919	7.21645e-05	0.953519	0.931368	0.976196
met_d_L_LDL_C	primary	fraction	L	LDL	C	LDL	vte_incd	-0.0299835	0.013456	0.0258636	0.970462	0.945201	0.996397
met_d_L_LDL_CE	primary	fraction	L	LDL	CE	LDL	cad_incd	0.117224	0.0210715	2.64916e-08	1.12437	1.07888	1.17178
met_d_L_LDL_CE	primary	fraction	L	LDL	CE	LDL	pad_incd	-0.0655346	0.0159915	4.1657e-05	0.936567	0.907667	0.966387
met_d_L_LDL_CE	primary	fraction	L	LDL	CE	LDL	vte_incd	-0.0438502	0.016863	0.00931204	0.957097	0.925981	0.989259
met_d_L_LDL_CE_pct	primary	ratio	L	LDL	CE_pct	LDL	cad_incd	-0.0117159	0.00855474	0.170837	0.988352	0.971919	1.00506
met_d_L_LDL_CE_pct	primary	ratio	L	LDL	CE_pct	LDL	pad_incd	-0.023607	0.00834517	0.00467193	0.976669	0.960824	0.992776
met_d_L_LDL_CE_pct	primary	ratio	L	LDL	CE_pct	LDL	vte_incd	-0.00672054	0.016239	0.678983	0.993302	0.962184	1.02543
met_d_L_LDL_C_pct	primary	ratio	L	LDL	C_pct	LDL	cad_incd	-0.0154382	0.00742032	0.0374771	0.98468	0.970463	0.999106
met_d_L_LDL_C_pct	primary	ratio	L	LDL	C_pct	LDL	pad_incd	-0.0237227	0.00783021	0.0024485	0.976556	0.961683	0.99166
met_d_L_LDL_C_pct	primary	ratio	L	LDL	C_pct	LDL	vte_incd	-0.00638011	0.0158973	0.688174	0.99364	0.963157	1.02509
met_d_L_LDL_FC	primary	fraction	L	LDL	FC	LDL	cad_incd	0.0552927	0.0222446	0.012931	1.05685	1.01176	1.10395
met_d_L_LDL_FC	primary	fraction	L	LDL	FC	LDL	pad_incd	-0.0566861	0.0132184	1.79935e-05	0.944891	0.920725	0.969691
met_d_L_LDL_FC	primary	fraction	L	LDL	FC	LDL	vte_incd	-0.0375754	0.0141739	0.00802468	0.963122	0.936734	0.990253
met_d_L_LDL_FC_pct	primary	ratio	L	LDL	FC_pct	LDL	cad_incd	-0.0249119	0.00755958	0.000982797	0.975396	0.96105	0.989956
met_d_L_LDL_FC_pct	primary	ratio	L	LDL	FC_pct	LDL	pad_incd	-0.029441	0.00855239	0.000576519	0.970988	0.954847	0.987402
met_d_L_LDL_FC_pct	primary	ratio	L	LDL	FC_pct	LDL	vte_incd	-0.0135613	0.0129334	0.294385	0.98653	0.961837	1.01186
met_d_L_LDL_L	primary	fraction	L	LDL	L	LDL	cad_incd	0.140174	0.0192266	3.08446e-13	1.15047	1.10793	1.19466
met_d_L_LDL_L	primary	fraction	L	LDL	L	LDL	pad_incd	-0.117238	0.0346968	0.000727648	0.889373	0.830901	0.95196
met_d_L_LDL_L	primary	fraction	L	LDL	L	LDL	vte_incd	-0.0786048	0.0271943	0.00384652	0.924405	0.876424	0.975014
met_d_L_LDL_P	primary	fraction	L	LDL	P	LDL	cad_incd	0.231256	0.0193106	4.76951e-33	1.26018	1.21338	1.30879
met_d_L_LDL_P	primary	fraction	L	LDL	P	LDL	pad_incd	-0.0332807	0.0363007	0.359244	0.967267	0.900838	1.03859
met_d_L_LDL_P	primary	fraction	L	LDL	P	LDL	vte_incd	-0.0652506	0.0276148	0.0181332	0.936833	0.887474	0.988936
met_d_L_LDL_PL	primary	fraction	L	LDL	PL	LDL	cad_incd	0.140435	0.0193411	3.84381e-13	1.15077	1.10797	1.19524
met_d_L_LDL_PL	primary	fraction	L	LDL	PL	LDL	pad_incd	-0.123715	0.0353561	0.000466819	0.883632	0.824471	0.947037
met_d_L_LDL_PL	primary	fraction	L	LDL	PL	LDL	vte_incd	-0.0725129	0.0274453	0.00823969	0.930054	0.881345	0.981454
met_d_L_LDL_PL_pct	primary	ratio	L	LDL	PL_pct	LDL	cad_incd	-0.0428679	0.0177846	0.015935	0.958038	0.925218	0.992022
met_d_L_LDL_PL_pct	primary	ratio	L	LDL	PL_pct	LDL	pad_incd	0.00253144	0.0318838	0.936718	1.00253	0.941801	1.06718
met_d_L_LDL_PL_pct	primary	ratio	L	LDL	PL_pct	LDL	vte_incd	0.0545018	0.0241191	0.0238401	1.05601	1.00725	1.10713
met_d_L_LDL_TG	primary	fraction	L	LDL	TG	LDL	cad_incd	0.249831	0.0174087	1.05111e-46	1.28381	1.24074	1.32837
met_d_L_LDL_TG	primary	fraction	L	LDL	TG	LDL	pad_incd	0.172929	0.0336471	2.75464e-07	1.18878	1.11291	1.26982
met_d_L_LDL_TG	primary	fraction	L	LDL	TG	LDL	vte_incd	0.0567811	0.0260486	0.0292713	1.05842	1.00574	1.11387
met_d_L_LDL_TG_pct	primary	ratio	L	LDL	TG_pct	LDL	cad_incd	0.134768	0.0171058	3.31317e-15	1.14427	1.10654	1.18329
met_d_L_LDL_TG_pct	primary	ratio	L	LDL	TG_pct	LDL	pad_incd	0.261333	0.0295982	1.05266e-18	1.29866	1.22547	1.37623
met_d_L_LDL_TG_pct	primary	ratio	L	LDL	TG_pct	LDL	vte_incd	0.130907	0.0254296	2.63507e-07	1.13986	1.08444	1.19811
met_d_L_VLDL_C	primary	fraction	L	VLDL	C	VLDL	cad_incd	0.313607	0.0221508	1.67063e-45	1.36835	1.31022	1.42907
met_d_L_VLDL_C	primary	fraction	L	VLDL	C	VLDL	pad_incd	0.0632986	0.0370071	0.0871838	1.06534	0.990807	1.14549
met_d_L_VLDL_C	primary	fraction	L	VLDL	C	VLDL	vte_incd	0.0518363	0.02791	0.0632729	1.0532	0.997137	1.11242
met_d_L_VLDL_CE	primary	fraction	L	VLDL	CE	VLDL	cad_incd	0.31884	0.0225712	2.62904e-45	1.37553	1.316	1.43775
met_d_L_VLDL_CE	primary	fraction	L	VLDL	CE	VLDL	pad_incd	0.0501529	0.0368503	0.173517	1.05143	0.978168	1.13018
met_d_L_VLDL_CE	primary	fraction	L	VLDL	CE	VLDL	vte_incd	0.0348897	0.0277957	0.2094	1.03551	0.980601	1.09348
met_d_L_VLDL_CE_pct	primary	ratio	L	VLDL	CE_pct	VLDL	cad_incd	-0.0119856	0.0188849	0.525649	0.988086	0.952181	1.02534
met_d_L_VLDL_CE_pct	primary	ratio	L	VLDL	CE_pct	VLDL	pad_incd	-0.0107551	0.0350646	0.759055	0.989303	0.923595	1.05968
met_d_L_VLDL_CE_pct	primary	ratio	L	VLDL	CE_pct	VLDL	vte_incd	-0.0755848	0.0266891	0.00462503	0.927201	0.879945	0.976995
met_d_L_VLDL_C_pct	primary	ratio	L	VLDL	C_pct	VLDL	cad_incd	0.0457155	0.0191227	0.016819	1.04678	1.00827	1.08675
met_d_L_VLDL_C_pct	primary	ratio	L	VLDL	C_pct	VLDL	pad_incd	0.0421441	0.0353342	0.232976	1.04304	0.973253	1.11784
met_d_L_VLDL_C_pct	primary	ratio	L	VLDL	C_pct	VLDL	vte_incd	-0.0380635	0.0265332	0.151412	0.962652	0.913869	1.01404
met_d_L_VLDL_FC	primary	fraction	L	VLDL	FC	VLDL	cad_incd	0.305368	0.021899	3.40439e-44	1.35712	1.30011	1.41664
met_d_L_VLDL_FC	primary	fraction	L	VLDL	FC	VLDL	pad_incd	0.072022	0.0372054	0.0528928	1.07468	0.9991	1.15598
met_d_L_VLDL_FC	primary	fraction	L	VLDL	FC	VLDL	vte_incd	0.0689436	0.0280739	0.0140576	1.07138	1.01402	1.13198
met_d_L_VLDL_FC_pct	primary	ratio	L	VLDL	FC_pct	VLDL	cad_incd	0.203121	0.0216106	5.50179e-21	1.22522	1.17441	1.27823
met_d_L_VLDL_FC_pct	primary	ratio	L	VLDL	FC_pct	VLDL	pad_incd	0.144359	0.0382265	0.000159112	1.1553	1.0719	1.24518
met_d_L_VLDL_FC_pct	primary	ratio	L	VLDL	FC_pct	VLDL	vte_incd	0.0716033	0.0287071	0.0126215	1.07423	1.01546	1.1364
met_d_L_VLDL_L	primary	fraction	L	VLDL	L	VLDL	cad_incd	0.266942	0.0206051	2.19783e-38	1.30596	1.25427	1.35979
met_d_L_VLDL_L	primary	fraction	L	VLDL	L	VLDL	pad_incd	0.0488235	0.035884	0.173643	1.05003	0.97872	1.12655
met_d_L_VLDL_L	primary	fraction	L	VLDL	L	VLDL	vte_incd	0.0589901	0.0274913	0.0318907	1.06076	1.00512	1.11949
met_d_L_VLDL_P	primary	fraction	L	VLDL	P	VLDL	cad_incd	0.276466	0.0207457	1.6248e-40	1.31846	1.26593	1.37318
met_d_L_VLDL_P	primary	fraction	L	VLDL	P	VLDL	pad_incd	0.0651445	0.0362935	0.0726641	1.06731	0.994027	1.146
met_d_L_VLDL_P	primary	fraction	L	VLDL	P	VLDL	vte_incd	0.0648664	0.0276141	0.0188222	1.06702	1.0108	1.12636
met_d_L_VLDL_PL	primary	fraction	L	VLDL	PL	VLDL	cad_incd	0.384753	0.0323322	1.18338e-32	1.46925	1.37903	1.56537
met_d_L_VLDL_PL	primary	fraction	L	VLDL	PL	VLDL	pad_incd	0.0728401	0.0417771	0.0812392	1.07556	0.990998	1.16733
met_d_L_VLDL_PL	primary	fraction	L	VLDL	PL	VLDL	vte_incd	0.0524323	0.0304173	0.0847507	1.05383	0.99284	1.11857
met_d_L_VLDL_PL_pct	primary	ratio	L	VLDL	PL_pct	VLDL	cad_incd	0.483765	0.0778039	5.04345e-10	1.62217	1.39273	1.8894
met_d_L_VLDL_PL_pct	primary	ratio	L	VLDL	PL_pct	VLDL	pad_incd	0.0806439	0.050742	0.111994	1.08398	0.981365	1.19733
met_d_L_VLDL_PL_pct	primary	ratio	L	VLDL	PL_pct	VLDL	vte_incd	0.0280492	0.0304335	0.356707	1.02845	0.968894	1.09166
met_d_L_VLDL_TG	primary	fraction	L	VLDL	TG	VLDL	cad_incd	0.22875	0.0201494	7.18956e-30	1.25703	1.20835	1.30766
met_d_L_VLDL_TG	primary	fraction	L	VLDL	TG	VLDL	pad_incd	0.021903	0.0350364	0.531872	1.02214	0.954308	1.0948
met_d_L_VLDL_TG	primary	fraction	L	VLDL	TG	VLDL	vte_incd	0.054657	0.0275238	0.0470548	1.05618	1.00071	1.11472
met_d_L_VLDL_TG_pct	primary	ratio	L	VLDL	TG_pct	VLDL	cad_incd	-0.0458494	0.0103784	9.9724e-06	0.955186	0.935952	0.974815
met_d_L_VLDL_TG_pct	primary	ratio	L	VLDL	TG_pct	VLDL	pad_incd	-0.037241	0.0158612	0.0188781	0.963444	0.933953	0.993866
met_d_L_VLDL_TG_pct	primary	ratio	L	VLDL	TG_pct	VLDL	vte_incd	-0.0110436	0.0225226	0.623897	0.989017	0.946307	1.03365
met_d_Lactate	secondary	measure	Lactate	Lactate	Lactate	NL	cad_incd	0.0376798	0.0179616	0.0359224	1.0384	1.00248	1.07561
met_d_Lactate	secondary	measure	Lactate	Lactate	Lactate	NL	pad_incd	0.12421	0.0338758	0.000245763	1.13225	1.05952	1.20998
met_d_Lactate	secondary	measure	Lactate	Lactate	Lactate	NL	vte_incd	0.0481301	0.0258405	0.0625209	1.04931	0.997486	1.10382
met_d_Leu	secondary	measure	Leu	Leu	Leu	NL	cad_incd	0.0498154	0.0187308	0.00782468	1.05108	1.01319	1.09038
met_d_Leu	secondary	measure	Leu	Leu	Leu	NL	pad_incd	-0.0323921	0.0353634	0.359678	0.968127	0.903297	1.03761
met_d_Leu	secondary	measure	Leu	Leu	Leu	NL	vte_incd	-0.0176257	0.0268112	0.510922	0.982529	0.93223	1.03554
met_d_MUFA	primary	measure	MUFA	MUFA	MUFA	FA	cad_incd	0.2118	0.0173489	2.80701e-34	1.2359	1.19458	1.27865
met_d_MUFA	primary	measure	MUFA	MUFA	MUFA	FA	pad_incd	0.123425	0.0331942	0.000200584	1.13137	1.0601	1.20742
met_d_MUFA	primary	measure	MUFA	MUFA	MUFA	FA	vte_incd	0.0755397	0.0258822	0.00351614	1.07847	1.02512	1.13459
met_d_MUFA_pct	primary	ratio	MUFA_pct	MUFA_pct	MUFA_pct	FA	cad_incd	0.254595	0.0181314	8.65927e-45	1.28994	1.2449	1.3366
met_d_MUFA_pct	primary	ratio	MUFA_pct	MUFA_pct	MUFA_pct	FA	pad_incd	0.291265	0.033955	9.65496e-18	1.33812	1.25196	1.4302
met_d_MUFA_pct	primary	ratio	MUFA_pct	MUFA_pct	MUFA_pct	FA	vte_incd	0.162006	0.0264551	9.13729e-10	1.17587	1.11645	1.23845
met_d_M_HDL_C	primary	fraction	M	HDL	C	HDL	cad_incd	-0.258813	0.0190926	7.33186e-42	0.771967	0.743613	0.801403
met_d_M_HDL_C	primary	fraction	M	HDL	C	HDL	pad_incd	-0.141124	0.0276179	3.22357e-07	0.868381	0.822624	0.916683
met_d_M_HDL_C	primary	fraction	M	HDL	C	HDL	vte_incd	-0.0696144	0.0209051	0.000868381	0.932753	0.895307	0.971766
met_d_M_HDL_CE	primary	fraction	M	HDL	CE	HDL	cad_incd	-0.266284	0.0190325	1.76867e-44	0.766221	0.738165	0.795344
met_d_M_HDL_CE	primary	fraction	M	HDL	CE	HDL	pad_incd	-0.134042	0.0275226	1.11459e-06	0.874554	0.828626	0.923026
met_d_M_HDL_CE	primary	fraction	M	HDL	CE	HDL	vte_incd	-0.0661343	0.0199979	0.000942804	0.936005	0.900027	0.973421
met_d_M_HDL_CE_pct	primary	ratio	M	HDL	CE_pct	HDL	cad_incd	-0.192267	0.0201604	1.47214e-21	0.825087	0.79312	0.858342
met_d_M_HDL_CE_pct	primary	ratio	M	HDL	CE_pct	HDL	pad_incd	-0.0385807	0.0108272	0.000366203	0.962154	0.941951	0.98279
met_d_M_HDL_CE_pct	primary	ratio	M	HDL	CE_pct	HDL	vte_incd	-0.0304878	0.0103925	0.00335015	0.969972	0.950415	0.989932
met_d_M_HDL_C_pct	primary	ratio	M	HDL	C_pct	HDL	cad_incd	-0.205877	0.0208273	4.83753e-23	0.813933	0.781377	0.847847
met_d_M_HDL_C_pct	primary	ratio	M	HDL	C_pct	HDL	pad_incd	-0.0403857	0.0109588	0.000228484	0.960419	0.94001	0.981271
met_d_M_HDL_C_pct	primary	ratio	M	HDL	C_pct	HDL	vte_incd	-0.0326038	0.0103179	0.00157804	0.967922	0.948544	0.987696
met_d_M_HDL_FC	primary	fraction	M	HDL	FC	HDL	cad_incd	-0.213039	0.0189268	2.16555e-29	0.808125	0.778695	0.838666
met_d_M_HDL_FC	primary	fraction	M	HDL	FC	HDL	pad_incd	-0.153658	0.0268514	1.04951e-08	0.857565	0.8136	0.903907
met_d_M_HDL_FC	primary	fraction	M	HDL	FC	HDL	vte_incd	-0.0768686	0.0237796	0.00122696	0.926012	0.883842	0.970193
met_d_M_HDL_FC_pct	primary	ratio	M	HDL	FC_pct	HDL	cad_incd	-0.125894	0.0210181	2.10078e-09	0.881708	0.846124	0.918789
met_d_M_HDL_FC_pct	primary	ratio	M	HDL	FC_pct	HDL	pad_incd	-0.0577836	0.0146357	7.87631e-05	0.943854	0.917163	0.971322
met_d_M_HDL_FC_pct	primary	ratio	M	HDL	FC_pct	HDL	vte_incd	-0.0489953	0.0134514	0.000270104	0.952186	0.92741	0.977624
met_d_M_HDL_L	primary	fraction	M	HDL	L	HDL	cad_incd	-0.240899	0.0187951	1.3151e-37	0.785921	0.757495	0.815413
met_d_M_HDL_L	primary	fraction	M	HDL	L	HDL	pad_incd	-0.210476	0.0354351	2.85427e-09	0.810198	0.755838	0.868469
met_d_M_HDL_L	primary	fraction	M	HDL	L	HDL	vte_incd	-0.0598767	0.0275042	0.0294806	0.941881	0.89245	0.994049
met_d_M_HDL_P	primary	fraction	M	HDL	P	HDL	cad_incd	-0.244893	0.0185836	1.17553e-39	0.782788	0.754789	0.811826
met_d_M_HDL_P	primary	fraction	M	HDL	P	HDL	pad_incd	-0.204857	0.0309292	3.50966e-11	0.814764	0.766839	0.865684
met_d_M_HDL_P	primary	fraction	M	HDL	P	HDL	vte_incd	-0.0746923	0.027007	0.00568066	0.928029	0.880183	0.978476
met_d_M_HDL_PL	primary	fraction	M	HDL	PL	HDL	cad_incd	-0.202881	0.0188835	6.33672e-27	0.816375	0.786712	0.847157
met_d_M_HDL_PL	primary	fraction	M	HDL	PL	HDL	pad_incd	-0.149707	0.0286336	1.71024e-07	0.86096	0.813972	0.910661
met_d_M_HDL_PL	primary	fraction	M	HDL	PL	HDL	vte_incd	-0.0404739	0.0270991	0.135292	0.960334	0.910658	1.01272
met_d_M_HDL_PL_pct	primary	ratio	M	HDL	PL_pct	HDL	cad_incd	0.311434	0.0216436	6.05137e-47	1.36538	1.30867	1.42455
met_d_M_HDL_PL_pct	primary	ratio	M	HDL	PL_pct	HDL	pad_incd	0.329436	0.0405146	4.2476e-16	1.39018	1.28406	1.50508
met_d_M_HDL_PL_pct	primary	ratio	M	HDL	PL_pct	HDL	vte_incd	0.191595	0.0320647	2.29717e-09	1.21118	1.1374	1.28974
met_d_M_HDL_TG	primary	fraction	M	HDL	TG	HDL	cad_incd	0.138203	0.0187962	1.94226e-13	1.14821	1.10668	1.1913
met_d_M_HDL_TG	primary	fraction	M	HDL	TG	HDL	pad_incd	0.0730278	0.0356045	0.0402587	1.07576	1.00325	1.15351
met_d_M_HDL_TG	primary	fraction	M	HDL	TG	HDL	vte_incd	0.0847848	0.0267463	0.00152461	1.08848	1.03289	1.14707
met_d_M_HDL_TG_pct	primary	ratio	M	HDL	TG_pct	HDL	cad_incd	0.308923	0.0201991	8.39303e-53	1.36196	1.30909	1.41696
met_d_M_HDL_TG_pct	primary	ratio	M	HDL	TG_pct	HDL	pad_incd	0.216288	0.0377567	1.01333e-08	1.24146	1.15291	1.33682
met_d_M_HDL_TG_pct	primary	ratio	M	HDL	TG_pct	HDL	vte_incd	0.123565	0.0275763	7.43467e-06	1.13152	1.07199	1.19437
met_d_M_LDL_C	primary	fraction	M	LDL	C	LDL	cad_incd	0.176119	0.0219311	9.70237e-16	1.19258	1.1424	1.24496
met_d_M_LDL_C	primary	fraction	M	LDL	C	LDL	pad_incd	-0.0498704	0.0144893	0.000577664	0.951353	0.924715	0.978757
met_d_M_LDL_C	primary	fraction	M	LDL	C	LDL	vte_incd	-0.0259419	0.017626	0.141076	0.974392	0.941304	1.00864
met_d_M_LDL_CE	primary	fraction	M	LDL	CE	LDL	cad_incd	0.195857	0.0218253	2.86306e-19	1.21635	1.16542	1.26951
met_d_M_LDL_CE	primary	fraction	M	LDL	CE	LDL	pad_incd	-0.049669	0.0150554	0.000970028	0.951544	0.923876	0.980041
met_d_M_LDL_CE	primary	fraction	M	LDL	CE	LDL	vte_incd	-0.0202574	0.0201901	0.315698	0.979946	0.941925	1.0195
met_d_M_LDL_CE_pct	primary	ratio	M	LDL	CE_pct	LDL	cad_incd	-0.00346209	0.0120686	0.774215	0.996544	0.973248	1.0204
met_d_M_LDL_CE_pct	primary	ratio	M	LDL	CE_pct	LDL	pad_incd	-0.0218511	0.00806004	0.0067073	0.978386	0.963051	0.993965
met_d_M_LDL_CE_pct	primary	ratio	M	LDL	CE_pct	LDL	vte_incd	0.190735	0.0996702	0.0556635	1.21014	0.995392	1.47122
met_d_M_LDL_C_pct	primary	ratio	M	LDL	C_pct	LDL	cad_incd	-0.0138372	0.00744514	0.0630895	0.986258	0.971971	1.00076
met_d_M_LDL_C_pct	primary	ratio	M	LDL	C_pct	LDL	pad_incd	-0.022313	0.00767198	0.00363305	0.977934	0.963339	0.99275
met_d_M_LDL_C_pct	primary	ratio	M	LDL	C_pct	LDL	vte_incd	-0.00317825	0.0192838	0.86909	0.996827	0.959854	1.03522
met_d_M_LDL_FC	primary	fraction	M	LDL	FC	LDL	cad_incd	0.0995	0.0217798	4.91316e-06	1.10462	1.05846	1.15279
met_d_M_LDL_FC	primary	fraction	M	LDL	FC	LDL	pad_incd	-0.0555796	0.0144503	0.000119937	0.945937	0.919521	0.973111
met_d_M_LDL_FC	primary	fraction	M	LDL	FC	LDL	vte_incd	-0.0367592	0.0149263	0.0137889	0.963908	0.936117	0.992524
met_d_M_LDL_FC_pct	primary	ratio	M	LDL	FC_pct	LDL	cad_incd	-0.0359392	0.00888398	5.22343e-05	0.964699	0.948046	0.981644
met_d_M_LDL_FC_pct	primary	ratio	M	LDL	FC_pct	LDL	pad_incd	-0.0317568	0.00937421	0.000704879	0.968742	0.951106	0.986706
met_d_M_LDL_FC_pct	primary	ratio	M	LDL	FC_pct	LDL	vte_incd	-0.0193727	0.0110847	0.0805156	0.980814	0.959734	1.00236
met_d_M_LDL_L	primary	fraction	M	LDL	L	LDL	cad_incd	0.19981	0.019314	4.39334e-25	1.22117	1.17581	1.26828
met_d_M_LDL_L	primary	fraction	M	LDL	L	LDL	pad_incd	-0.0747634	0.0344498	0.0299908	0.927963	0.867374	0.992784
met_d_M_LDL_L	primary	fraction	M	LDL	L	LDL	vte_incd	-0.0448146	0.0267599	0.0939942	0.956175	0.907317	1.00766
met_d_M_LDL_P	primary	fraction	M	LDL	P	LDL	cad_incd	0.213837	0.0195019	5.63347e-28	1.23842	1.19198	1.28667
met_d_M_LDL_P	primary	fraction	M	LDL	P	LDL	pad_incd	-0.0665981	0.0357133	0.0622097	0.935571	0.872322	1.00341
met_d_M_LDL_P	primary	fraction	M	LDL	P	LDL	vte_incd	-0.0318144	0.0273075	0.244002	0.968686	0.918203	1.02195
met_d_M_LDL_PL	primary	fraction	M	LDL	PL	LDL	cad_incd	0.200885	0.0192722	1.93594e-25	1.22248	1.17717	1.26954
met_d_M_LDL_PL	primary	fraction	M	LDL	PL	LDL	pad_incd	-0.0721313	0.0347495	0.037917	0.930409	0.869149	0.995986
met_d_M_LDL_PL	primary	fraction	M	LDL	PL	LDL	vte_incd	-0.051755	0.0267331	0.0528686	0.949561	0.901088	1.00064
met_d_M_LDL_PL_pct	primary	ratio	M	LDL	PL_pct	LDL	cad_incd	-0.0447407	0.0182479	0.0142135	0.956245	0.922649	0.991065
met_d_M_LDL_PL_pct	primary	ratio	M	LDL	PL_pct	LDL	pad_incd	0.0435194	0.0329846	0.187039	1.04448	0.979091	1.11424
met_d_M_LDL_PL_pct	primary	ratio	M	LDL	PL_pct	LDL	vte_incd	-0.0468625	0.0260016	0.0714996	0.954219	0.906807	1.00411
met_d_M_LDL_TG	primary	fraction	M	LDL	TG	LDL	cad_incd	0.240282	0.0172981	7.21243e-44	1.27161	1.22922	1.31546
met_d_M_LDL_TG	primary	fraction	M	LDL	TG	LDL	pad_incd	0.144472	0.0335094	1.62244e-05	1.15543	1.08198	1.23386
met_d_M_LDL_TG	primary	fraction	M	LDL	TG	LDL	vte_incd	0.0533087	0.026014	0.0404397	1.05476	1.00232	1.10993
met_d_M_LDL_TG_pct	primary	ratio	M	LDL	TG_pct	LDL	cad_incd	0.0953948	0.0174335	4.45148e-08	1.10009	1.06314	1.13833
met_d_M_LDL_TG_pct	primary	ratio	M	LDL	TG_pct	LDL	pad_incd	0.230275	0.0303269	3.12357e-14	1.25895	1.18629	1.33605
met_d_M_LDL_TG_pct	primary	ratio	M	LDL	TG_pct	LDL	vte_incd	0.109957	0.0254578	1.56587e-05	1.11623	1.0619	1.17334
met_d_M_VLDL_C	primary	fraction	M	VLDL	C	VLDL	cad_incd	0.189991	0.0202398	6.17266e-21	1.20924	1.16221	1.25817
met_d_M_VLDL_C	primary	fraction	M	VLDL	C	VLDL	pad_incd	-0.0704792	0.0339506	0.0379003	0.931947	0.871951	0.996072
met_d_M_VLDL_C	primary	fraction	M	VLDL	C	VLDL	vte_incd	-0.0543018	0.027288	0.0465965	0.947146	0.897819	0.999183
met_d_M_VLDL_CE	primary	fraction	M	VLDL	CE	VLDL	cad_incd	0.0798931	0.0193459	3.63199e-05	1.08317	1.04287	1.12503
met_d_M_VLDL_CE	primary	fraction	M	VLDL	CE	VLDL	pad_incd	-0.0732989	0.0253163	0.00378771	0.929323	0.884335	0.976599
met_d_M_VLDL_CE	primary	fraction	M	VLDL	CE	VLDL	vte_incd	-0.0492374	0.0241639	0.0415851	0.951955	0.90792	0.998125
met_d_M_VLDL_CE_pct	primary	ratio	M	VLDL	CE_pct	VLDL	cad_incd	-0.0549236	0.0134732	4.57153e-05	0.946557	0.921889	0.971887
met_d_M_VLDL_CE_pct	primary	ratio	M	VLDL	CE_pct	VLDL	pad_incd	-0.0705143	0.0222145	0.00150227	0.931914	0.892209	0.973387
met_d_M_VLDL_CE_pct	primary	ratio	M	VLDL	CE_pct	VLDL	vte_incd	-0.0524385	0.0220165	0.0172289	0.948913	0.908836	0.990757
met_d_M_VLDL_C_pct	primary	ratio	M	VLDL	C_pct	VLDL	cad_incd	-0.0628242	0.0172725	0.000275571	0.939109	0.907848	0.971445
met_d_M_VLDL_C_pct	primary	ratio	M	VLDL	C_pct	VLDL	pad_incd	-0.0975978	0.0310407	0.00166548	0.907014	0.853476	0.963909
met_d_M_VLDL_C_pct	primary	ratio	M	VLDL	C_pct	VLDL	vte_incd	-0.0877688	0.0260526	0.000754657	0.915973	0.870374	0.96396
met_d_M_VLDL_FC	primary	fraction	M	VLDL	FC	VLDL	cad_incd	0.244239	0.0203023	2.46917e-33	1.27665	1.22685	1.32847
met_d_M_VLDL_FC	primary	fraction	M	VLDL	FC	VLDL	pad_incd	-0.029014	0.0350739	0.408109	0.971403	0.906868	1.04053
met_d_M_VLDL_FC	primary	fraction	M	VLDL	FC	VLDL	vte_incd	-0.0242535	0.0273446	0.375103	0.976038	0.925104	1.02978
met_d_M_VLDL_FC_pct	primary	ratio	M	VLDL	FC_pct	VLDL	cad_incd	-0.0212476	0.01804	0.238876	0.978977	0.944966	1.01421
met_d_M_VLDL_FC_pct	primary	ratio	M	VLDL	FC_pct	VLDL	pad_incd	-0.0679861	0.0320897	0.034122	0.934273	0.877321	0.994923
met_d_M_VLDL_FC_pct	primary	ratio	M	VLDL	FC_pct	VLDL	vte_incd	-0.0727868	0.0263587	0.00575552	0.929799	0.882982	0.979098
met_d_M_VLDL_L	primary	fraction	M	VLDL	L	VLDL	cad_incd	0.258787	0.0196192	9.95746e-40	1.29536	1.24649	1.34614
met_d_M_VLDL_L	primary	fraction	M	VLDL	L	VLDL	pad_incd	-0.0030339	0.035098	0.931116	0.996971	0.930693	1.06797
met_d_M_VLDL_L	primary	fraction	M	VLDL	L	VLDL	vte_incd	0.000282638	0.0269789	0.991641	1.00028	0.948763	1.0546
met_d_M_VLDL_P	primary	fraction	M	VLDL	P	VLDL	cad_incd	0.261094	0.0199336	3.37202e-39	1.29835	1.2486	1.35008
met_d_M_VLDL_P	primary	fraction	M	VLDL	P	VLDL	pad_incd	-0.0145496	0.0354506	0.681498	0.985556	0.919401	1.05647
met_d_M_VLDL_P	primary	fraction	M	VLDL	P	VLDL	vte_incd	-0.00731425	0.0272387	0.788296	0.992712	0.941104	1.04715
met_d_M_VLDL_PL	primary	fraction	M	VLDL	PL	VLDL	cad_incd	0.260973	0.0203787	1.51442e-37	1.29819	1.24736	1.35109
met_d_M_VLDL_PL	primary	fraction	M	VLDL	PL	VLDL	pad_incd	-0.00943563	0.034605	0.78511	0.990609	0.925648	1.06013
met_d_M_VLDL_PL	primary	fraction	M	VLDL	PL	VLDL	vte_incd	-0.0112461	0.0270619	0.677724	0.988817	0.937735	1.04268
met_d_M_VLDL_PL_pct	primary	ratio	M	VLDL	PL_pct	VLDL	cad_incd	0.0351106	0.0199431	0.0783167	1.03573	0.99603	1.07702
met_d_M_VLDL_PL_pct	primary	ratio	M	VLDL	PL_pct	VLDL	pad_incd	-0.0163146	0.0228215	0.474683	0.983818	0.940781	1.02882
met_d_M_VLDL_PL_pct	primary	ratio	M	VLDL	PL_pct	VLDL	vte_incd	-0.0320003	0.017248	0.0635537	0.968506	0.936312	1.00181
met_d_M_VLDL_TG	primary	fraction	M	VLDL	TG	VLDL	cad_incd	0.239152	0.0193662	4.93458e-35	1.27017	1.22286	1.31931
met_d_M_VLDL_TG	primary	fraction	M	VLDL	TG	VLDL	pad_incd	0.0234422	0.0350271	0.503331	1.02372	0.955796	1.09647
met_d_M_VLDL_TG	primary	fraction	M	VLDL	TG	VLDL	vte_incd	0.03968	0.0269455	0.140859	1.04048	0.986953	1.09691
met_d_M_VLDL_TG_pct	primary	ratio	M	VLDL	TG_pct	VLDL	cad_incd	0.056401	0.0204165	0.0057356	1.05802	1.01652	1.10122
met_d_M_VLDL_TG_pct	primary	ratio	M	VLDL	TG_pct	VLDL	pad_incd	0.0752804	0.0386076	0.0511897	1.07819	0.99961	1.16294
met_d_M_VLDL_TG_pct	primary	ratio	M	VLDL	TG_pct	VLDL	vte_incd	0.112417	0.0295239	0.000140288	1.11898	1.05607	1.18564
met_d_Omega_3	primary	measure	Omega_3	Omega_3	Omega_3	FA	cad_incd	-0.0453992	0.0182769	0.0129929	0.955616	0.921989	0.990469
met_d_Omega_3	primary	measure	Omega_3	Omega_3	Omega_3	FA	pad_incd	-0.241679	0.0339616	1.1091e-12	0.785308	0.734736	0.839361
met_d_Omega_3	primary	measure	Omega_3	Omega_3	Omega_3	FA	vte_incd	-0.0995509	0.0263819	0.000161003	0.905244	0.859625	0.953284
met_d_Omega_3_pct	primary	ratio	Omega_3_pct	Omega_3_pct	Omega_3_pct	FA	cad_incd	-0.149713	0.0181171	1.41314e-16	0.860955	0.83092	0.892077
met_d_Omega_3_pct	primary	ratio	Omega_3_pct	Omega_3_pct	Omega_3_pct	FA	pad_incd	-0.297447	0.0337927	1.34267e-18	0.742712	0.695113	0.79357
met_d_Omega_3_pct	primary	ratio	Omega_3_pct	Omega_3_pct	Omega_3_pct	FA	vte_incd	-0.129177	0.026288	8.92692e-07	0.878818	0.834684	0.925286
met_d_Omega_6	primary	measure	Omega_6	Omega_6	Omega_6	FA	cad_incd	0.119711	0.0186919	1.50929e-10	1.12717	1.08662	1.16923
met_d_Omega_6	primary	measure	Omega_6	Omega_6	Omega_6	FA	pad_incd	-0.116382	0.0359904	0.00122198	0.890135	0.829508	0.955194
met_d_Omega_6	primary	measure	Omega_6	Omega_6	Omega_6	FA	vte_incd	-0.070158	0.0273812	0.0103992	0.932247	0.883534	0.983644
met_d_Omega_6_by_Omega_3	primary	ratio	Omega_6_by_Omega_3	Omega_6_by_Omega_3	Omega_6_by_Omega_3	FA	cad_incd	0.0951883	0.0181397	1.54176e-07	1.09987	1.06145	1.13967
met_d_Omega_6_by_Omega_3	primary	ratio	Omega_6_by_Omega_3	Omega_6_by_Omega_3	Omega_6_by_Omega_3	FA	pad_incd	0.229895	0.0339315	1.24176e-11	1.25847	1.17749	1.34501
met_d_Omega_6_by_Omega_3	primary	ratio	Omega_6_by_Omega_3	Omega_6_by_Omega_3	Omega_6_by_Omega_3	FA	vte_incd	0.0860026	0.0264384	0.00114216	1.08981	1.03477	1.14777
met_d_Omega_6_pct	primary	ratio	Omega_6_pct	Omega_6_pct	Omega_6_pct	FA	cad_incd	-0.145499	0.0165281	1.33074e-18	0.864591	0.837031	0.893058
met_d_Omega_6_pct	primary	ratio	Omega_6_pct	Omega_6_pct	Omega_6_pct	FA	pad_incd	-0.161932	0.0308782	1.56938e-07	0.850499	0.800552	0.903562
met_d_Omega_6_pct	primary	ratio	Omega_6_pct	Omega_6_pct	Omega_6_pct	FA	vte_incd	-0.126378	0.0248204	3.54892e-07	0.881282	0.839436	0.925215
met_d_PUFA	primary	measure	PUFA	PUFA	PUFA	FA	cad_incd	0.0882667	0.0186263	2.14956e-06	1.09228	1.05312	1.13289
met_d_PUFA	primary	measure	PUFA	PUFA	PUFA	FA	pad_incd	-0.160551	0.0357424	7.05917e-06	0.851674	0.794052	0.913478
met_d_PUFA	primary	measure	PUFA	PUFA	PUFA	FA	vte_incd	-0.0856495	0.0272307	0.00165901	0.917916	0.870209	0.968238
met_d_PUFA_by_MUFA	primary	ratio	PUFA_by_MUFA	PUFA_by_MUFA	PUFA_by_MUFA	FA	cad_incd	-0.234905	0.0174696	3.22914e-41	0.790646	0.764032	0.818187
met_d_PUFA_by_MUFA	primary	ratio	PUFA_by_MUFA	PUFA_by_MUFA	PUFA_by_MUFA	FA	pad_incd	-0.279813	0.0325751	8.71175e-18	0.755925	0.70917	0.805763
met_d_PUFA_by_MUFA	primary	ratio	PUFA_by_MUFA	PUFA_by_MUFA	PUFA_by_MUFA	FA	vte_incd	-0.171866	0.0257895	2.66119e-11	0.842092	0.800584	0.885752
met_d_PUFA_pct	primary	ratio	PUFA_pct	PUFA_pct	PUFA_pct	FA	cad_incd	-0.189378	0.0163356	4.473e-31	0.827474	0.801399	0.854396
met_d_PUFA_pct	primary	ratio	PUFA_pct	PUFA_pct	PUFA_pct	FA	pad_incd	-0.240439	0.0299877	1.07566e-15	0.786283	0.7414	0.833882
met_d_PUFA_pct	primary	ratio	PUFA_pct	PUFA_pct	PUFA_pct	FA	vte_incd	-0.163545	0.024422	2.1327e-11	0.849128	0.80944	0.890762
met_d_Phe	secondary	measure	Phe	Phe	Phe	NL	cad_incd	0.0933526	0.0179514	1.98976e-07	1.09785	1.05989	1.13716
met_d_Phe	secondary	measure	Phe	Phe	Phe	NL	pad_incd	0.0400155	0.033932	0.238285	1.04083	0.973857	1.1124
met_d_Phe	secondary	measure	Phe	Phe	Phe	NL	vte_incd	0.0807733	0.025617	0.00161543	1.08413	1.03104	1.13995
met_d_Phosphatidylc	primary	measure	Phosphatidylc	Phosphatidylc	Phosphatidylc	OL	cad_incd	-0.0280946	0.0191209	0.141748	0.972296	0.936532	1.00943
met_d_Phosphatidylc	primary	measure	Phosphatidylc	Phosphatidylc	Phosphatidylc	OL	pad_incd	-0.157579	0.0358928	1.13211e-05	0.854209	0.796181	0.916467
met_d_Phosphatidylc	primary	measure	Phosphatidylc	Phosphatidylc	Phosphatidylc	OL	vte_incd	-0.073152	0.027868	0.00866634	0.92946	0.880053	0.98164
met_d_Phosphoglyc	primary	measure	Phosphoglyc	Phosphoglyc	Phosphoglyc	OL	cad_incd	-0.00347745	0.0188625	0.853733	0.996529	0.960359	1.03406
met_d_Phosphoglyc	primary	measure	Phosphoglyc	Phosphoglyc	Phosphoglyc	OL	pad_incd	-0.129111	0.0355266	0.000278832	0.878876	0.81976	0.942255
met_d_Phosphoglyc	primary	measure	Phosphoglyc	Phosphoglyc	Phosphoglyc	OL	vte_incd	-0.0532544	0.0275766	0.0534653	0.948139	0.898252	1.0008
met_d_Pyruvate	secondary	measure	Pyruvate	Pyruvate	Pyruvate	NL	cad_incd	0.0315846	0.018022	0.0796774	1.03209	0.996269	1.0692
met_d_Pyruvate	secondary	measure	Pyruvate	Pyruvate	Pyruvate	NL	pad_incd	0.103814	0.0348417	0.00288643	1.10939	1.03616	1.1878
met_d_Pyruvate	secondary	measure	Pyruvate	Pyruvate	Pyruvate	NL	vte_incd	0.0448109	0.0262664	0.0880046	1.04583	0.993351	1.10108
met_d_Remnant_C	primary	measure	Remnant_C	Remnant_C	Remnant_C	M	cad_incd	0.222773	0.0199023	4.39581e-29	1.24954	1.20173	1.29924
met_d_Remnant_C	primary	measure	Remnant_C	Remnant_C	Remnant_C	M	pad_incd	-0.0523881	0.0368589	0.155225	0.948961	0.882822	1.02005
met_d_Remnant_C	primary	measure	Remnant_C	Remnant_C	Remnant_C	M	vte_incd	-0.0369674	0.0281962	0.18983	0.963708	0.911894	1.01847
met_d_SFA	primary	measure	SFA	SFA	SFA	FA	cad_incd	0.158072	0.0173737	9.17406e-20	1.17125	1.13204	1.21182
met_d_SFA	primary	measure	SFA	SFA	SFA	FA	pad_incd	0.0437542	0.0336214	0.193129	1.04473	0.9781	1.11589
met_d_SFA	primary	measure	SFA	SFA	SFA	FA	vte_incd	0.0486605	0.0261052	0.0623195	1.04986	0.997497	1.10498
met_d_SFA_pct	primary	ratio	SFA_pct	SFA_pct	SFA_pct	FA	cad_incd	0.0648774	0.0171532	0.000155424	1.06703	1.03175	1.10351
met_d_SFA_pct	primary	ratio	SFA_pct	SFA_pct	SFA_pct	FA	pad_incd	0.120195	0.0324122	0.000208635	1.12772	1.0583	1.20168
met_d_SFA_pct	primary	ratio	SFA_pct	SFA_pct	SFA_pct	FA	vte_incd	0.125755	0.0254017	7.3961e-07	1.134	1.07893	1.19189
met_d_S_HDL_C	primary	fraction	S	HDL	C	HDL	cad_incd	-0.070872	0.0176352	5.85018e-05	0.931581	0.899931	0.964344
met_d_S_HDL_C	primary	fraction	S	HDL	C	HDL	pad_incd	-0.201221	0.0322813	4.56538e-10	0.817732	0.767595	0.871142
met_d_S_HDL_C	primary	fraction	S	HDL	C	HDL	vte_incd	-0.0280624	0.0256095	0.273175	0.972328	0.924727	1.02238
met_d_S_HDL_CE	primary	fraction	S	HDL	CE	HDL	cad_incd	-0.0632076	0.0155547	4.83285e-05	0.938749	0.910561	0.967809
met_d_S_HDL_CE	primary	fraction	S	HDL	CE	HDL	pad_incd	-0.113471	0.0324946	0.000479395	0.89273	0.837645	0.951437
met_d_S_HDL_CE	primary	fraction	S	HDL	CE	HDL	vte_incd	-0.0228868	0.0236304	0.332779	0.977373	0.933138	1.02371
met_d_S_HDL_CE_pct	primary	ratio	S	HDL	CE_pct	HDL	cad_incd	-0.0835082	0.0199273	2.78179e-05	0.919884	0.884648	0.956523
met_d_S_HDL_CE_pct	primary	ratio	S	HDL	CE_pct	HDL	pad_incd	-0.042854	0.0129461	0.00093235	0.958051	0.934047	0.982672
met_d_S_HDL_CE_pct	primary	ratio	S	HDL	CE_pct	HDL	vte_incd	-0.0296424	0.0115494	0.0102712	0.970793	0.949064	0.993019
met_d_S_HDL_C_pct	primary	ratio	S	HDL	C_pct	HDL	cad_incd	-0.120813	0.0169666	1.07433e-12	0.886199	0.857214	0.916165
met_d_S_HDL_C_pct	primary	ratio	S	HDL	C_pct	HDL	pad_incd	-0.182524	0.0311027	4.39976e-09	0.833165	0.783891	0.885536
met_d_S_HDL_C_pct	primary	ratio	S	HDL	C_pct	HDL	vte_incd	-0.106988	0.0248035	1.60746e-05	0.898536	0.855899	0.943298
met_d_S_HDL_FC	primary	fraction	S	HDL	FC	HDL	cad_incd	-0.0152936	0.0180267	0.396225	0.984823	0.950634	1.02024
met_d_S_HDL_FC	primary	fraction	S	HDL	FC	HDL	pad_incd	-0.145777	0.0339439	1.74968e-05	0.86435	0.808716	0.923812
met_d_S_HDL_FC	primary	fraction	S	HDL	FC	HDL	vte_incd	-0.0333341	0.0262576	0.204261	0.967215	0.918697	1.0183
met_d_S_HDL_FC_pct	primary	ratio	S	HDL	FC_pct	HDL	cad_incd	0.0311259	0.019552	0.111394	1.03162	0.99283	1.07192
met_d_S_HDL_FC_pct	primary	ratio	S	HDL	FC_pct	HDL	pad_incd	-0.0215676	0.0373134	0.563256	0.978663	0.909644	1.05292
met_d_S_HDL_FC_pct	primary	ratio	S	HDL	FC_pct	HDL	vte_incd	-0.135896	0.0287879	2.35173e-06	0.872934	0.825043	0.923605
met_d_S_HDL_L	primary	fraction	S	HDL	L	HDL	cad_incd	-0.0266883	0.0179014	0.136002	0.973665	0.940094	1.00843
met_d_S_HDL_L	primary	fraction	S	HDL	L	HDL	pad_incd	-0.141504	0.0335675	2.49224e-05	0.868052	0.812779	0.927084
met_d_S_HDL_L	primary	fraction	S	HDL	L	HDL	vte_incd	0.0113552	0.0258272	0.660184	1.01142	0.961495	1.06394
met_d_S_HDL_P	primary	fraction	S	HDL	P	HDL	cad_incd	-0.0369032	0.0177713	0.0378423	0.963769	0.930778	0.997931
met_d_S_HDL_P	primary	fraction	S	HDL	P	HDL	pad_incd	-0.18423	0.0328364	2.01685e-08	0.831744	0.7799	0.887035
met_d_S_HDL_P	primary	fraction	S	HDL	P	HDL	vte_incd	-0.0170001	0.0256474	0.507435	0.983144	0.934944	1.03383
met_d_S_HDL_PL	primary	fraction	S	HDL	PL	HDL	cad_incd	-0.0423395	0.0179695	0.0184639	0.958544	0.925372	0.992906
met_d_S_HDL_PL	primary	fraction	S	HDL	PL	HDL	pad_incd	-0.130232	0.0338406	0.000118891	0.877892	0.821552	0.938095
met_d_S_HDL_PL	primary	fraction	S	HDL	PL	HDL	vte_incd	0.0193014	0.0259568	0.45712	1.01949	0.968919	1.0727
met_d_S_HDL_PL_pct	primary	ratio	S	HDL	PL_pct	HDL	cad_incd	-0.11462	0.0188436	1.18174e-09	0.891705	0.859372	0.925254
met_d_S_HDL_PL_pct	primary	ratio	S	HDL	PL_pct	HDL	pad_incd	0.0642609	0.0353374	0.0689882	1.06637	0.995012	1.14285
met_d_S_HDL_PL_pct	primary	ratio	S	HDL	PL_pct	HDL	vte_incd	0.0554495	0.0268204	0.0386926	1.05702	1.00289	1.11407
met_d_S_HDL_TG	primary	fraction	S	HDL	TG	HDL	cad_incd	0.257093	0.0198815	2.99884e-38	1.29317	1.24374	1.34455
met_d_S_HDL_TG	primary	fraction	S	HDL	TG	HDL	pad_incd	0.134231	0.0369669	0.000282213	1.14366	1.06372	1.2296
met_d_S_HDL_TG	primary	fraction	S	HDL	TG	HDL	vte_incd	0.11047	0.0272973	5.18936e-05	1.1168	1.05862	1.17818
met_d_S_HDL_TG_pct	primary	ratio	S	HDL	TG_pct	HDL	cad_incd	0.321621	0.0204861	1.52575e-55	1.37936	1.32507	1.43587
met_d_S_HDL_TG_pct	primary	ratio	S	HDL	TG_pct	HDL	pad_incd	0.240648	0.038277	3.23641e-10	1.27207	1.18013	1.37118
met_d_S_HDL_TG_pct	primary	ratio	S	HDL	TG_pct	HDL	vte_incd	0.124544	0.0278018	7.47491e-06	1.13263	1.07256	1.19606
met_d_S_LDL_C	primary	fraction	S	LDL	C	LDL	cad_incd	0.200761	0.0225084	4.68911e-19	1.22233	1.16958	1.27746
met_d_S_LDL_C	primary	fraction	S	LDL	C	LDL	pad_incd	-0.043518	0.014011	0.00189647	0.957415	0.931481	0.984072
met_d_S_LDL_C	primary	fraction	S	LDL	C	LDL	vte_incd	-0.027499	0.015647	0.0788382	0.972876	0.943492	1.00317
met_d_S_LDL_CE	primary	fraction	S	LDL	CE	LDL	cad_incd	0.224681	0.0224272	1.26773e-23	1.25192	1.19808	1.30818
met_d_S_LDL_CE	primary	fraction	S	LDL	CE	LDL	pad_incd	-0.0410168	0.0143277	0.00419977	0.959813	0.933234	0.987149
met_d_S_LDL_CE	primary	fraction	S	LDL	CE	LDL	vte_incd	-0.0214595	0.0177969	0.227895	0.978769	0.945216	1.01351
met_d_S_LDL_CE_pct	primary	ratio	S	LDL	CE_pct	LDL	cad_incd	-0.00264937	0.0123347	0.82993	0.997354	0.973531	1.02176
met_d_S_LDL_CE_pct	primary	ratio	S	LDL	CE_pct	LDL	pad_incd	-0.0217026	0.00813611	0.00764324	0.978531	0.963051	0.994261
met_d_S_LDL_CE_pct	primary	ratio	S	LDL	CE_pct	LDL	vte_incd	0.173138	0.0859035	0.043853	1.18903	1.00478	1.40707
met_d_S_LDL_C_pct	primary	ratio	S	LDL	C_pct	LDL	cad_incd	-0.0130953	0.00763527	0.0863261	0.98699	0.97233	1.00187
met_d_S_LDL_C_pct	primary	ratio	S	LDL	C_pct	LDL	pad_incd	-0.0227432	0.00772513	0.00323946	0.977514	0.962824	0.992427
met_d_S_LDL_C_pct	primary	ratio	S	LDL	C_pct	LDL	vte_incd	-0.00277564	0.0195758	0.887247	0.997228	0.959691	1.03623
met_d_S_LDL_FC	primary	fraction	S	LDL	FC	LDL	cad_incd	0.0910476	0.0221679	4.00521e-05	1.09532	1.04875	1.14396
met_d_S_LDL_FC	primary	fraction	S	LDL	FC	LDL	pad_incd	-0.0525378	0.0148846	0.000416055	0.948818	0.921538	0.976907
met_d_S_LDL_FC	primary	fraction	S	LDL	FC	LDL	vte_incd	-0.0413093	0.0144148	0.00416011	0.959532	0.932802	0.987029
met_d_S_LDL_FC_pct	primary	ratio	S	LDL	FC_pct	LDL	cad_incd	-0.0373848	0.00910876	4.05594e-05	0.963305	0.94626	0.980658
met_d_S_LDL_FC_pct	primary	ratio	S	LDL	FC_pct	LDL	pad_incd	-0.0361208	0.0105823	0.00064176	0.964524	0.944724	0.984738
met_d_S_LDL_FC_pct	primary	ratio	S	LDL	FC_pct	LDL	vte_incd	-0.0235092	0.0118578	0.0474128	0.976765	0.954325	0.999732
met_d_S_LDL_L	primary	fraction	S	LDL	L	LDL	cad_incd	0.226627	0.0192497	5.37537e-32	1.25436	1.20792	1.30259
met_d_S_LDL_L	primary	fraction	S	LDL	L	LDL	pad_incd	-0.0456108	0.0354823	0.198634	0.955414	0.891227	1.02422
met_d_S_LDL_L	primary	fraction	S	LDL	L	LDL	vte_incd	-0.0594602	0.0271379	0.0284491	0.942273	0.893463	0.99375
met_d_S_LDL_P	primary	fraction	S	LDL	P	LDL	cad_incd	0.256332	0.0193651	5.38155e-40	1.29218	1.24405	1.34217
met_d_S_LDL_P	primary	fraction	S	LDL	P	LDL	pad_incd	-0.00990264	0.0364129	0.785657	0.990146	0.921943	1.06339
met_d_S_LDL_P	primary	fraction	S	LDL	P	LDL	vte_incd	-0.0418657	0.0275488	0.128588	0.958999	0.90859	1.0122
met_d_S_LDL_PL	primary	fraction	S	LDL	PL	LDL	cad_incd	0.225989	0.0193241	1.35703e-31	1.25356	1.20697	1.30195
met_d_S_LDL_PL	primary	fraction	S	LDL	PL	LDL	pad_incd	-0.0156004	0.0355352	0.660653	0.984521	0.918283	1.05554
met_d_S_LDL_PL	primary	fraction	S	LDL	PL	LDL	vte_incd	-0.077819	0.026957	0.00389199	0.925132	0.877521	0.975326
met_d_S_LDL_PL_pct	primary	ratio	S	LDL	PL_pct	LDL	cad_incd	-0.0668282	0.0180696	0.000216988	0.935356	0.902809	0.969077
met_d_S_LDL_PL_pct	primary	ratio	S	LDL	PL_pct	LDL	pad_incd	0.113531	0.0325551	0.000487812	1.12023	1.05098	1.19404
met_d_S_LDL_PL_pct	primary	ratio	S	LDL	PL_pct	LDL	vte_incd	-0.0493367	0.0258593	0.0564055	0.951861	0.904818	1.00135
met_d_S_LDL_TG	primary	fraction	S	LDL	TG	LDL	cad_incd	0.224642	0.0173922	3.64504e-38	1.25187	1.20992	1.29528
met_d_S_LDL_TG	primary	fraction	S	LDL	TG	LDL	pad_incd	0.114958	0.0336139	0.000626354	1.12183	1.0503	1.19822
met_d_S_LDL_TG	primary	fraction	S	LDL	TG	LDL	vte_incd	0.057425	0.0260509	0.0275007	1.05911	1.00639	1.11459
met_d_S_LDL_TG_pct	primary	ratio	S	LDL	TG_pct	LDL	cad_incd	0.110332	0.0175522	3.25872e-10	1.11665	1.07889	1.15573
met_d_S_LDL_TG_pct	primary	ratio	S	LDL	TG_pct	LDL	pad_incd	0.165382	0.0325581	3.78223e-07	1.17984	1.10691	1.25759
met_d_S_LDL_TG_pct	primary	ratio	S	LDL	TG_pct	LDL	vte_incd	0.111894	0.0257412	1.3809e-05	1.11839	1.06337	1.17627
met_d_S_VLDL_C	primary	fraction	S	VLDL	C	VLDL	cad_incd	0.294405	0.0202397	6.19878e-48	1.34233	1.29012	1.39665
met_d_S_VLDL_C	primary	fraction	S	VLDL	C	VLDL	pad_incd	0.0345029	0.036323	0.342167	1.03511	0.963975	1.11148
met_d_S_VLDL_C	primary	fraction	S	VLDL	C	VLDL	vte_incd	0.00442634	0.0273173	0.871279	1.00444	0.952071	1.05968
met_d_S_VLDL_CE	primary	fraction	S	VLDL	CE	VLDL	cad_incd	0.315714	0.0206571	9.84025e-53	1.37124	1.31683	1.4279
met_d_S_VLDL_CE	primary	fraction	S	VLDL	CE	VLDL	pad_incd	0.0602608	0.0366812	0.100418	1.06211	0.988433	1.14129
met_d_S_VLDL_CE	primary	fraction	S	VLDL	CE	VLDL	vte_incd	0.020193	0.0273392	0.460142	1.0204	0.96716	1.07657
met_d_S_VLDL_CE_pct	primary	ratio	S	VLDL	CE_pct	VLDL	cad_incd	0.0846557	0.019015	8.5052e-06	1.08834	1.04853	1.12967
met_d_S_VLDL_CE_pct	primary	ratio	S	VLDL	CE_pct	VLDL	pad_incd	0.00454243	0.0344549	0.895113	1.00455	0.938954	1.07473
met_d_S_VLDL_CE_pct	primary	ratio	S	VLDL	CE_pct	VLDL	vte_incd	-0.0195544	0.0267429	0.464656	0.980636	0.930558	1.03341
met_d_S_VLDL_C_pct	primary	ratio	S	VLDL	C_pct	VLDL	cad_incd	0.0160425	0.0187343	0.391821	1.01617	0.979536	1.05418
met_d_S_VLDL_C_pct	primary	ratio	S	VLDL	C_pct	VLDL	pad_incd	-0.063375	0.034385	0.0653139	0.938591	0.87742	1.00403
met_d_S_VLDL_C_pct	primary	ratio	S	VLDL	C_pct	VLDL	vte_incd	-0.0651502	0.0270688	0.0160915	0.936927	0.888514	0.987978
met_d_S_VLDL_FC	primary	fraction	S	VLDL	FC	VLDL	cad_incd	0.25325	0.0198708	3.33281e-37	1.2882	1.239	1.33937
met_d_S_VLDL_FC	primary	fraction	S	VLDL	FC	VLDL	pad_incd	-0.014345	0.0357822	0.688495	0.985757	0.918992	1.05737
met_d_S_VLDL_FC	primary	fraction	S	VLDL	FC	VLDL	vte_incd	-0.0237679	0.0273441	0.38473	0.976512	0.925554	1.03028
met_d_S_VLDL_FC_pct	primary	ratio	S	VLDL	FC_pct	VLDL	cad_incd	-0.0697079	0.0185299	0.000168617	0.932666	0.899401	0.967162
met_d_S_VLDL_FC_pct	primary	ratio	S	VLDL	FC_pct	VLDL	pad_incd	-0.145366	0.0338665	1.76803e-05	0.864705	0.809171	0.924051
met_d_S_VLDL_FC_pct	primary	ratio	S	VLDL	FC_pct	VLDL	vte_incd	-0.111788	0.0270337	3.54754e-05	0.894234	0.848085	0.942894
met_d_S_VLDL_L	primary	fraction	S	VLDL	L	VLDL	cad_incd	0.288406	0.0195104	1.90866e-49	1.3343	1.28424	1.38631
met_d_S_VLDL_L	primary	fraction	S	VLDL	L	VLDL	pad_incd	0.0619678	0.0358776	0.0841318	1.06393	0.991682	1.14144
met_d_S_VLDL_L	primary	fraction	S	VLDL	L	VLDL	vte_incd	0.0285419	0.0269112	0.288874	1.02895	0.976087	1.08468
met_d_S_VLDL_P	primary	fraction	S	VLDL	P	VLDL	cad_incd	0.288232	0.0193225	2.5586e-50	1.33407	1.28449	1.38556
met_d_S_VLDL_P	primary	fraction	S	VLDL	P	VLDL	pad_incd	0.0725939	0.0357042	0.042032	1.07529	1.00262	1.15324
met_d_S_VLDL_P	primary	fraction	S	VLDL	P	VLDL	vte_incd	0.0322302	0.0268334	0.229703	1.03276	0.979843	1.08853
met_d_S_VLDL_PL	primary	fraction	S	VLDL	PL	VLDL	cad_incd	0.281056	0.0198162	1.16488e-45	1.32453	1.27407	1.37698
met_d_S_VLDL_PL	primary	fraction	S	VLDL	PL	VLDL	pad_incd	0.0229974	0.0359617	0.5225	1.02326	0.953622	1.09799
met_d_S_VLDL_PL	primary	fraction	S	VLDL	PL	VLDL	vte_incd	-0.000574223	0.0271424	0.983121	0.999426	0.947647	1.05403
met_d_S_VLDL_PL_pct	primary	ratio	S	VLDL	PL_pct	VLDL	cad_incd	-0.0673947	0.0190085	0.000391858	0.934826	0.900639	0.970312
met_d_S_VLDL_PL_pct	primary	ratio	S	VLDL	PL_pct	VLDL	pad_incd	-0.145439	0.0354111	4.00531e-05	0.864642	0.806666	0.926785
met_d_S_VLDL_PL_pct	primary	ratio	S	VLDL	PL_pct	VLDL	vte_incd	-0.115377	0.0274727	2.67276e-05	0.89103	0.84432	0.940324
met_d_S_VLDL_TG	primary	fraction	S	VLDL	TG	VLDL	cad_incd	0.235399	0.0189709	2.35223e-35	1.26541	1.21923	1.31335
met_d_S_VLDL_TG	primary	fraction	S	VLDL	TG	VLDL	pad_incd	0.082984	0.0356881	0.0200582	1.08652	1.01312	1.16525
met_d_S_VLDL_TG	primary	fraction	S	VLDL	TG	VLDL	vte_incd	0.058946	0.0267533	0.0275724	1.06072	1.00653	1.11782
met_d_S_VLDL_TG_pct	primary	ratio	S	VLDL	TG_pct	VLDL	cad_incd	0.00376333	0.0195924	0.847679	1.00377	0.965955	1.04307
met_d_S_VLDL_TG_pct	primary	ratio	S	VLDL	TG_pct	VLDL	pad_incd	0.0773397	0.0377543	0.040511	1.08041	1.00335	1.16339
met_d_S_VLDL_TG_pct	primary	ratio	S	VLDL	TG_pct	VLDL	vte_incd	0.086984	0.0282535	0.00207908	1.09088	1.03211	1.15299
met_d_Sphingomyelins	primary	measure	Sphingomyelins	Sphingomyelins	Sphingomyelins	OL	cad_incd	0.0281207	0.0195504	0.150329	1.02852	0.989854	1.0687
met_d_Sphingomyelins	primary	measure	Sphingomyelins	Sphingomyelins	Sphingomyelins	OL	pad_incd	-0.0946813	0.0367656	0.0100162	0.909663	0.846418	0.977633
met_d_Sphingomyelins	primary	measure	Sphingomyelins	Sphingomyelins	Sphingomyelins	OL	vte_incd	-0.0743897	0.0283983	0.00880561	0.92831	0.878051	0.981445
met_d_TG_by_PG	primary	ratio	TG_by_PG	TG_by_PG	TG_by_PG	OL	cad_incd	0.27617	0.0196353	6.23695e-45	1.31807	1.26831	1.36979
met_d_TG_by_PG	primary	ratio	TG_by_PG	TG_by_PG	TG_by_PG	OL	pad_incd	0.161522	0.036478	9.51478e-06	1.1753	1.0942	1.2624
met_d_TG_by_PG	primary	ratio	TG_by_PG	TG_by_PG	TG_by_PG	OL	vte_incd	0.105677	0.0276605	0.000133175	1.11146	1.05281	1.17338
met_d_Total_BCAA	secondary	measure	Total_BCAA	Total_BCAA	Total_BCAA	NL	cad_incd	0.0689446	0.0184484	0.000186106	1.07138	1.03333	1.11083
met_d_Total_BCAA	secondary	measure	Total_BCAA	Total_BCAA	Total_BCAA	NL	pad_incd	-0.0204726	0.0351522	0.560298	0.979736	0.914506	1.04962
met_d_Total_BCAA	secondary	measure	Total_BCAA	Total_BCAA	Total_BCAA	NL	vte_incd	-0.0108694	0.0266612	0.683505	0.989189	0.938826	1.04225
met_d_Total_C	primary	measure	Total	Total	C	M	cad_incd	0.0771712	0.0194103	7.01451e-05	1.08023	1.0399	1.12212
met_d_Total_C	primary	measure	Total	Total	C	M	pad_incd	-0.164412	0.0358736	4.58154e-06	0.848392	0.790789	0.910192
met_d_Total_C	primary	measure	Total	Total	C	M	vte_incd	-0.0969307	0.0279901	0.000534117	0.907619	0.859168	0.958803
met_d_Total_CE	primary	measure	Total	Total	CE	M	cad_incd	0.0549194	0.0193277	0.00449026	1.05646	1.01718	1.09724
met_d_Total_CE	primary	measure	Total	Total	CE	M	pad_incd	-0.177737	0.0356165	6.02816e-07	0.837162	0.780715	0.897691
met_d_Total_CE	primary	measure	Total	Total	CE	M	vte_incd	-0.102058	0.0279015	0.000254374	0.902977	0.854922	0.953733
met_d_Total_FA	primary	measure	Total	Total	FA	FA	cad_incd	0.165558	0.0176729	7.39562e-21	1.18005	1.13988	1.22164
met_d_Total_FA	primary	measure	Total	Total	FA	FA	pad_incd	0.0134216	0.0342242	0.694934	1.01351	0.947756	1.08383
met_d_Total_FA	primary	measure	Total	Total	FA	FA	vte_incd	0.0177808	0.0263979	0.500586	1.01794	0.966611	1.07199
met_d_Total_FC	primary	measure	Total	Total	FC	M	cad_incd	0.131759	0.0195452	1.57042e-11	1.14083	1.09796	1.18538
met_d_Total_FC	primary	measure	Total	Total	FC	M	pad_incd	-0.126069	0.0363921	0.000531816	0.881554	0.820864	0.94673
met_d_Total_FC	primary	measure	Total	Total	FC	M	vte_incd	-0.0815627	0.0281329	0.00374123	0.921675	0.872229	0.973924
met_d_Total_L	primary	measure	Total	Total	L	M	cad_incd	0.138173	0.0187231	1.5852e-13	1.14817	1.1068	1.19109
met_d_Total_L	primary	measure	Total	Total	L	M	pad_incd	-0.0875294	0.0354764	0.0136152	0.916192	0.85465	0.982165
met_d_Total_L	primary	measure	Total	Total	L	M	vte_incd	-0.0464043	0.0273358	0.0895896	0.954656	0.904853	1.0072
met_d_Total_P	primary	measure	Total	Total	P	M	cad_incd	-0.149266	0.0186299	1.12698e-15	0.86134	0.830456	0.893373
met_d_Total_P	primary	measure	Total	Total	P	M	pad_incd	-0.239596	0.0347734	5.5705e-12	0.786945	0.735097	0.84245
met_d_Total_P	primary	measure	Total	Total	P	M	vte_incd	-0.0856676	0.02713	0.00159032	0.917899	0.870365	0.968029
met_d_Total_PL	primary	measure	Total	Total	PL	M	cad_incd	0.0436866	0.019095	0.0221459	1.04465	1.00628	1.08449
met_d_Total_PL	primary	measure	Total	Total	PL	M	pad_incd	-0.128352	0.0359972	0.00036299	0.879543	0.819626	0.943841
met_d_Total_PL	primary	measure	Total	Total	PL	M	vte_incd	-0.0624943	0.0278713	0.0249456	0.939418	0.889477	0.992164
met_d_Total_TG	primary	measure	Total	Total	TG	M	cad_incd	0.229164	0.0183102	6.13246e-36	1.25755	1.21322	1.3035
met_d_Total_TG	primary	measure	Total	Total	TG	M	pad_incd	0.0854102	0.0346743	0.0137697	1.08916	1.0176	1.16576
met_d_Total_TG	primary	measure	Total	Total	TG	M	vte_incd	0.0701906	0.026463	0.007992	1.07271	1.01849	1.12982
met_d_Tyr	secondary	measure	Tyr	Tyr	Tyr	NL	cad_incd	0.0598416	0.0181615	0.000984299	1.06167	1.02454	1.10014
met_d_Tyr	secondary	measure	Tyr	Tyr	Tyr	NL	pad_incd	0.0067132	0.0343103	0.844875	1.00674	0.941261	1.07677
met_d_Tyr	secondary	measure	Tyr	Tyr	Tyr	NL	vte_incd	0.018318	0.0259254	0.479838	1.01849	0.968026	1.07158
met_d_Unsaturation	primary	measure	Unsaturation	Unsaturation	Unsaturation	FA	cad_incd	-0.200748	0.017911	3.72145e-29	0.818118	0.789896	0.847349
met_d_Unsaturation	primary	measure	Unsaturation	Unsaturation	Unsaturation	FA	pad_incd	-0.323532	0.0331042	1.4685e-22	0.723589	0.67813	0.772095
met_d_Unsaturation	primary	measure	Unsaturation	Unsaturation	Unsaturation	FA	vte_incd	-0.173419	0.026171	3.43974e-11	0.840785	0.798744	0.885038
met_d_VLDL_C	primary	measure	Total	VLDL	C	VLDL	cad_incd	0.290183	0.0200797	2.45139e-47	1.33667	1.28509	1.39033
met_d_VLDL_C	primary	measure	Total	VLDL	C	VLDL	pad_incd	0.0356649	0.0362683	0.32543	1.03631	0.965199	1.11266
met_d_VLDL_C	primary	measure	Total	VLDL	C	VLDL	vte_incd	0.0142212	0.0274786	0.60478	1.01432	0.961138	1.07045
met_d_VLDL_CE	primary	measure	Total	VLDL	CE	VLDL	cad_incd	0.283916	0.0202298	9.5787e-45	1.32832	1.27668	1.38205
met_d_VLDL_CE	primary	measure	Total	VLDL	CE	VLDL	pad_incd	0.0203745	0.036574	0.577475	1.02058	0.949984	1.09643
met_d_VLDL_CE	primary	measure	Total	VLDL	CE	VLDL	vte_incd	0.00184364	0.0277254	0.946983	1.00185	0.948856	1.05779
met_d_VLDL_FC	primary	measure	Total	VLDL	FC	VLDL	cad_incd	0.287013	0.0197982	1.26623e-47	1.33244	1.28173	1.38516
met_d_VLDL_FC	primary	measure	Total	VLDL	FC	VLDL	pad_incd	0.0512241	0.0358352	0.152879	1.05256	0.981167	1.12915
met_d_VLDL_FC	primary	measure	Total	VLDL	FC	VLDL	vte_incd	0.0299205	0.027223	0.271729	1.03037	0.976836	1.08684
met_d_VLDL_L	primary	measure	Total	VLDL	L	VLDL	cad_incd	0.265464	0.0191177	7.72208e-44	1.30404	1.25608	1.35383
met_d_VLDL_L	primary	measure	Total	VLDL	L	VLDL	pad_incd	0.0651693	0.0351875	0.0640175	1.06734	0.996209	1.14355
met_d_VLDL_L	primary	measure	Total	VLDL	L	VLDL	vte_incd	0.0495177	0.0268692	0.0653406	1.05076	0.996859	1.10758
met_d_VLDL_P	primary	measure	Total	VLDL	P	VLDL	cad_incd	0.28993	0.0193195	6.59007e-51	1.33633	1.28668	1.38791
met_d_VLDL_P	primary	measure	Total	VLDL	P	VLDL	pad_incd	0.0629428	0.0358183	0.0788697	1.06497	0.992765	1.14242
met_d_VLDL_P	primary	measure	Total	VLDL	P	VLDL	vte_incd	0.0254433	0.0270596	0.347079	1.02577	0.972784	1.08164
met_d_VLDL_PL	primary	measure	Total	VLDL	PL	VLDL	cad_incd	0.288653	0.0196176	5.24199e-49	1.33463	1.28429	1.38695
met_d_VLDL_PL	primary	measure	Total	VLDL	PL	VLDL	pad_incd	0.0732154	0.0356695	0.0401106	1.07596	1.00331	1.15388
met_d_VLDL_PL	primary	measure	Total	VLDL	PL	VLDL	vte_incd	0.0425826	0.0270841	0.115896	1.0435	0.989553	1.10039
met_d_VLDL_TG	primary	measure	Total	VLDL	TG	VLDL	cad_incd	0.22776	0.0188815	1.6644e-33	1.25578	1.21016	1.30313
met_d_VLDL_TG	primary	measure	Total	VLDL	TG	VLDL	pad_incd	0.0651373	0.0350981	0.0634731	1.06731	0.996352	1.14331
met_d_VLDL_TG	primary	measure	Total	VLDL	TG	VLDL	vte_incd	0.0698778	0.026796	0.00911346	1.07238	1.01751	1.1302
met_d_VLDL_size	primary	measure	Total	VLDL	size	VLDL	cad_incd	0.170528	0.0188825	1.70065e-19	1.18593	1.14284	1.23064
met_d_VLDL_size	primary	measure	Total	VLDL	size	VLDL	pad_incd	0.0320642	0.0347461	0.356103	1.03258	0.964604	1.10535
met_d_VLDL_size	primary	measure	Total	VLDL	size	VLDL	vte_incd	0.0659262	0.0273518	0.0159391	1.06815	1.01239	1.12697
met_d_Val	secondary	measure	Val	Val	Val	NL	cad_incd	0.0701626	0.0184487	0.000142889	1.07268	1.03459	1.11218
met_d_Val	secondary	measure	Val	Val	Val	NL	pad_incd	-0.0286314	0.0350525	0.414035	0.971775	0.907253	1.04089
met_d_Val	secondary	measure	Val	Val	Val	NL	vte_incd	-0.013291	0.0266003	0.617316	0.986797	0.936667	1.03961
met_d_XL_HDL_C	primary	fraction	XL	HDL	C	HDL	cad_incd	-0.122025	0.0178005	7.12399e-12	0.885126	0.854778	0.916553
met_d_XL_HDL_C	primary	fraction	XL	HDL	C	HDL	pad_incd	-0.0772661	0.0324734	0.0173423	0.925644	0.868564	0.986474
met_d_XL_HDL_C	primary	fraction	XL	HDL	C	HDL	vte_incd	-0.122908	0.0251681	1.04222e-06	0.884345	0.841779	0.929063
met_d_XL_HDL_CE	primary	fraction	XL	HDL	CE	HDL	cad_incd	-0.0855065	0.0136753	4.03554e-10	0.918047	0.893767	0.942987
met_d_XL_HDL_CE	primary	fraction	XL	HDL	CE	HDL	pad_incd	-0.0576508	0.0254408	0.023447	0.94398	0.898063	0.992244
met_d_XL_HDL_CE	primary	fraction	XL	HDL	CE	HDL	vte_incd	-0.0867263	0.0192291	6.47807e-06	0.916928	0.883013	0.952146
met_d_XL_HDL_CE_pct	primary	ratio	XL	HDL	CE_pct	HDL	cad_incd	-0.0229943	0.0104504	0.027783	0.977268	0.957454	0.997492
met_d_XL_HDL_CE_pct	primary	ratio	XL	HDL	CE_pct	HDL	pad_incd	-0.0249372	0.0169167	0.140451	0.975371	0.943561	1.00825
met_d_XL_HDL_CE_pct	primary	ratio	XL	HDL	CE_pct	HDL	vte_incd	-0.0252031	0.0156633	0.107605	0.975112	0.945631	1.00551
met_d_XL_HDL_C_pct	primary	ratio	XL	HDL	C_pct	HDL	cad_incd	0.0165449	0.0172285	0.336895	1.01668	0.982924	1.0516
met_d_XL_HDL_C_pct	primary	ratio	XL	HDL	C_pct	HDL	pad_incd	-0.0225798	0.0227902	0.321799	0.977673	0.934963	1.02233
met_d_XL_HDL_C_pct	primary	ratio	XL	HDL	C_pct	HDL	vte_incd	0.0112303	0.0275603	0.683655	1.01129	0.958115	1.06742
met_d_XL_HDL_FC	primary	fraction	XL	HDL	FC	HDL	cad_incd	-0.0465971	0.0179342	0.0093705	0.954472	0.921504	0.988619
met_d_XL_HDL_FC	primary	fraction	XL	HDL	FC	HDL	pad_incd	0.00326628	0.0353891	0.926463	1.00327	0.936041	1.07533
met_d_XL_HDL_FC	primary	fraction	XL	HDL	FC	HDL	vte_incd	-0.0912762	0.0235212	0.000104203	0.912766	0.871641	0.955831
met_d_XL_HDL_FC_pct	primary	ratio	XL	HDL	FC_pct	HDL	cad_incd	0.186112	0.0180621	6.75758e-25	1.20456	1.16266	1.24796
met_d_XL_HDL_FC_pct	primary	ratio	XL	HDL	FC_pct	HDL	pad_incd	0.142177	0.0335002	2.1951e-05	1.15278	1.07952	1.23101
met_d_XL_HDL_FC_pct	primary	ratio	XL	HDL	FC_pct	HDL	vte_incd	0.117882	0.027649	2.01242e-05	1.12511	1.06576	1.18777
met_d_XL_HDL_L	primary	fraction	XL	HDL	L	HDL	cad_incd	-0.129172	0.0193249	2.322e-11	0.878823	0.846159	0.912749
met_d_XL_HDL_L	primary	fraction	XL	HDL	L	HDL	pad_incd	-0.0691879	0.0357549	0.052983	0.933151	0.869995	1.00089
met_d_XL_HDL_L	primary	fraction	XL	HDL	L	HDL	vte_incd	-0.125287	0.028021	7.77892e-06	0.882244	0.835097	0.932053
met_d_XL_HDL_P	primary	fraction	XL	HDL	P	HDL	cad_incd	-0.106963	0.0192722	2.85448e-08	0.898559	0.86525	0.93315
met_d_XL_HDL_P	primary	fraction	XL	HDL	P	HDL	pad_incd	-0.0729905	0.0355772	0.0402078	0.92961	0.866995	0.996746
met_d_XL_HDL_P	primary	fraction	XL	HDL	P	HDL	vte_incd	-0.134774	0.0272639	7.68049e-07	0.873914	0.82844	0.921883
met_d_XL_HDL_PL	primary	fraction	XL	HDL	PL	HDL	cad_incd	-0.0707086	0.0141685	6.02089e-07	0.931733	0.906215	0.95797
met_d_XL_HDL_PL	primary	fraction	XL	HDL	PL	HDL	pad_incd	-0.0387265	0.0276171	0.160836	0.962014	0.911325	1.01552
met_d_XL_HDL_PL	primary	fraction	XL	HDL	PL	HDL	vte_incd	-0.0723449	0.0213536	0.00070418	0.93021	0.892081	0.969968
met_d_XL_HDL_PL_pct	primary	ratio	XL	HDL	PL_pct	HDL	cad_incd	-0.0281691	0.0123873	0.022964	0.972224	0.948903	0.996118
met_d_XL_HDL_PL_pct	primary	ratio	XL	HDL	PL_pct	HDL	pad_incd	-0.01426	0.02412	0.554378	0.985841	0.94032	1.03357
met_d_XL_HDL_PL_pct	primary	ratio	XL	HDL	PL_pct	HDL	vte_incd	-0.0264185	0.0200241	0.187056	0.973927	0.936444	1.01291
met_d_XL_HDL_TG	primary	fraction	XL	HDL	TG	HDL	cad_incd	0.144197	0.0181803	2.16541e-15	1.15511	1.11468	1.19701
met_d_XL_HDL_TG	primary	fraction	XL	HDL	TG	HDL	pad_incd	0.0846126	0.0347301	0.0148387	1.0883	1.01668	1.16496
met_d_XL_HDL_TG	primary	fraction	XL	HDL	TG	HDL	vte_incd	0.00208794	0.0267487	0.937782	1.00209	0.950906	1.05603
met_d_XL_HDL_TG_pct	primary	ratio	XL	HDL	TG_pct	HDL	cad_incd	0.19113	0.017498	8.95078e-28	1.21062	1.1698	1.25286
met_d_XL_HDL_TG_pct	primary	ratio	XL	HDL	TG_pct	HDL	pad_incd	0.107623	0.0330157	0.00111507	1.11363	1.04385	1.18807
met_d_XL_HDL_TG_pct	primary	ratio	XL	HDL	TG_pct	HDL	vte_incd	0.0988225	0.0262914	0.000170776	1.10387	1.04843	1.16225
met_d_XL_VLDL_C	primary	fraction	XL	VLDL	C	VLDL	cad_incd	0.316034	0.0226919	4.33045e-44	1.37168	1.31201	1.43406
met_d_XL_VLDL_C	primary	fraction	XL	VLDL	C	VLDL	pad_incd	0.0764163	0.0373403	0.0407091	1.07941	1.00323	1.16137
met_d_XL_VLDL_C	primary	fraction	XL	VLDL	C	VLDL	vte_incd	0.0655164	0.0282897	0.0205631	1.06771	1.01012	1.12858
met_d_XL_VLDL_CE	primary	fraction	XL	VLDL	CE	VLDL	cad_incd	0.335643	0.0236335	8.90629e-46	1.39884	1.33552	1.46516
met_d_XL_VLDL_CE	primary	fraction	XL	VLDL	CE	VLDL	pad_incd	0.0638371	0.037448	0.0882529	1.06592	0.990485	1.1471
met_d_XL_VLDL_CE	primary	fraction	XL	VLDL	CE	VLDL	vte_incd	0.0532326	0.0283223	0.0601719	1.05467	0.997724	1.11488
met_d_XL_VLDL_CE_pct	primary	ratio	XL	VLDL	CE_pct	VLDL	cad_incd	-0.085041	0.0195161	1.3157e-05	0.918475	0.884005	0.954288
met_d_XL_VLDL_CE_pct	primary	ratio	XL	VLDL	CE_pct	VLDL	pad_incd	-0.0631422	0.036056	0.0799066	0.93881	0.874755	1.00756
met_d_XL_VLDL_CE_pct	primary	ratio	XL	VLDL	CE_pct	VLDL	vte_incd	-0.108581	0.0278365	9.59296e-05	0.897106	0.849472	0.947412
met_d_XL_VLDL_C_pct	primary	ratio	XL	VLDL	C_pct	VLDL	cad_incd	-0.0860224	0.0201304	1.92636e-05	0.917574	0.882075	0.954501
met_d_XL_VLDL_C_pct	primary	ratio	XL	VLDL	C_pct	VLDL	pad_incd	-0.0468345	0.0369162	0.204558	0.954245	0.887639	1.02585
met_d_XL_VLDL_C_pct	primary	ratio	XL	VLDL	C_pct	VLDL	vte_incd	-0.112128	0.0284542	8.12586e-05	0.89393	0.84544	0.945201
met_d_XL_VLDL_FC	primary	fraction	XL	VLDL	FC	VLDL	cad_incd	0.293001	0.0223553	3.01947e-39	1.34044	1.28298	1.40048
met_d_XL_VLDL_FC	primary	fraction	XL	VLDL	FC	VLDL	pad_incd	0.0858664	0.0374678	0.0219207	1.08966	1.01251	1.17269
met_d_XL_VLDL_FC	primary	fraction	XL	VLDL	FC	VLDL	vte_incd	0.0781457	0.0284903	0.00609015	1.08128	1.02256	1.14338
met_d_XL_VLDL_FC_pct	primary	ratio	XL	VLDL	FC_pct	VLDL	cad_incd	-0.0408462	0.020153	0.0426824	0.959977	0.922797	0.998655
met_d_XL_VLDL_FC_pct	primary	ratio	XL	VLDL	FC_pct	VLDL	pad_incd	0.018558	0.0366087	0.612205	1.01873	0.948195	1.09451
met_d_XL_VLDL_FC_pct	primary	ratio	XL	VLDL	FC_pct	VLDL	vte_incd	-0.0807362	0.0272883	0.00309003	0.922437	0.874396	0.973117
met_d_XL_VLDL_L	primary	fraction	XL	VLDL	L	VLDL	cad_incd	0.275607	0.0217672	9.65294e-37	1.31733	1.26231	1.37475
met_d_XL_VLDL_L	primary	fraction	XL	VLDL	L	VLDL	pad_incd	0.0769147	0.0370604	0.0379506	1.07995	1.00429	1.16132
met_d_XL_VLDL_L	primary	fraction	XL	VLDL	L	VLDL	vte_incd	0.0879901	0.0283277	0.00189542	1.09198	1.033	1.15432
met_d_XL_VLDL_P	primary	fraction	XL	VLDL	P	VLDL	cad_incd	0.29382	0.0227024	2.59896e-38	1.34154	1.28316	1.40259
met_d_XL_VLDL_P	primary	fraction	XL	VLDL	P	VLDL	pad_incd	0.0886413	0.0381983	0.020311	1.09269	1.01387	1.17764
met_d_XL_VLDL_P	primary	fraction	XL	VLDL	P	VLDL	vte_incd	0.090674	0.0288302	0.00166027	1.09491	1.03476	1.15856
met_d_XL_VLDL_PL	primary	fraction	XL	VLDL	PL	VLDL	cad_incd	0.333649	0.0284442	8.95108e-32	1.39605	1.32035	1.47609
met_d_XL_VLDL_PL	primary	fraction	XL	VLDL	PL	VLDL	pad_incd	0.0869241	0.0407431	0.0328864	1.09081	1.00709	1.1815
met_d_XL_VLDL_PL	primary	fraction	XL	VLDL	PL	VLDL	vte_incd	0.0827909	0.0308913	0.00736067	1.08631	1.02249	1.15412
met_d_XL_VLDL_PL_pct	primary	ratio	XL	VLDL	PL_pct	VLDL	cad_incd	0.248507	0.0445816	2.48674e-08	1.28211	1.17483	1.39918
met_d_XL_VLDL_PL_pct	primary	ratio	XL	VLDL	PL_pct	VLDL	pad_incd	0.0740935	0.0467109	0.11269	1.07691	0.982692	1.18016
met_d_XL_VLDL_PL_pct	primary	ratio	XL	VLDL	PL_pct	VLDL	vte_incd	0.0380133	0.0313954	0.225975	1.03875	0.976753	1.10467
met_d_XL_VLDL_TG	primary	fraction	XL	VLDL	TG	VLDL	cad_incd	0.263253	0.0232782	1.18427e-29	1.30116	1.24312	1.3619
met_d_XL_VLDL_TG	primary	fraction	XL	VLDL	TG	VLDL	pad_incd	0.058993	0.0379993	0.120549	1.06077	0.984634	1.14279
met_d_XL_VLDL_TG	primary	fraction	XL	VLDL	TG	VLDL	vte_incd	0.0969425	0.0296787	0.00108926	1.1018	1.03953	1.16779
met_d_XL_VLDL_TG_pct	primary	ratio	XL	VLDL	TG_pct	VLDL	cad_incd	0.0519744	0.0271985	0.0560135	1.05335	0.998666	1.11103
met_d_XL_VLDL_TG_pct	primary	ratio	XL	VLDL	TG_pct	VLDL	pad_incd	-0.0138297	0.031142	0.65698	0.986265	0.927866	1.04834
met_d_XL_VLDL_TG_pct	primary	ratio	XL	VLDL	TG_pct	VLDL	vte_incd	0.0974337	0.0434881	0.0250606	1.10234	1.01227	1.20042
met_d_XS_VLDL_C	primary	fraction	XS	VLDL	C	VLDL	cad_incd	0.21451	0.020236	2.96696e-26	1.23925	1.19106	1.28939
met_d_XS_VLDL_C	primary	fraction	XS	VLDL	C	VLDL	pad_incd	0.00667595	0.0378796	0.860104	1.0067	0.934664	1.08428
met_d_XS_VLDL_C	primary	fraction	XS	VLDL	C	VLDL	vte_incd	-0.0251193	0.0290296	0.386873	0.975194	0.921256	1.03229
met_d_XS_VLDL_CE	primary	fraction	XS	VLDL	CE	VLDL	cad_incd	0.182576	0.0204038	3.61527e-19	1.20031	1.15325	1.24928
met_d_XS_VLDL_CE	primary	fraction	XS	VLDL	CE	VLDL	pad_incd	-0.0291342	0.0378462	0.441416	0.971286	0.901845	1.04607
met_d_XS_VLDL_CE	primary	fraction	XS	VLDL	CE	VLDL	vte_incd	-0.040529	0.0292927	0.166485	0.960281	0.906701	1.01703
met_d_XS_VLDL_CE_pct	primary	ratio	XS	VLDL	CE_pct	VLDL	cad_incd	-0.130438	0.0174923	8.85829e-14	0.877711	0.848129	0.908325
met_d_XS_VLDL_CE_pct	primary	ratio	XS	VLDL	CE_pct	VLDL	pad_incd	-0.201996	0.0312797	1.06282e-10	0.817098	0.768508	0.868761
met_d_XS_VLDL_CE_pct	primary	ratio	XS	VLDL	CE_pct	VLDL	vte_incd	-0.113806	0.026725	2.05898e-05	0.892431	0.846888	0.940424
met_d_XS_VLDL_C_pct	primary	ratio	XS	VLDL	C_pct	VLDL	cad_incd	-0.115671	0.0177485	7.16167e-11	0.890768	0.860314	0.922301
met_d_XS_VLDL_C_pct	primary	ratio	XS	VLDL	C_pct	VLDL	pad_incd	-0.191392	0.0319955	2.20637e-09	0.825809	0.775612	0.879255
met_d_XS_VLDL_C_pct	primary	ratio	XS	VLDL	C_pct	VLDL	vte_incd	-0.108946	0.0268911	5.09203e-05	0.896779	0.850737	0.945313
met_d_XS_VLDL_FC	primary	fraction	XS	VLDL	FC	VLDL	cad_incd	0.268955	0.0196543	1.25975e-42	1.3086	1.25914	1.35999
met_d_XS_VLDL_FC	primary	fraction	XS	VLDL	FC	VLDL	pad_incd	0.0816796	0.0371547	0.0279233	1.08511	1.0089	1.16708
met_d_XS_VLDL_FC	primary	fraction	XS	VLDL	FC	VLDL	vte_incd	0.00969747	0.0281762	0.730716	1.00974	0.955493	1.06708
met_d_XS_VLDL_FC_pct	primary	ratio	XS	VLDL	FC_pct	VLDL	cad_incd	0.0286742	0.0178034	0.107266	1.02909	0.993799	1.06563
met_d_XS_VLDL_FC_pct	primary	ratio	XS	VLDL	FC_pct	VLDL	pad_incd	-0.0463255	0.0319162	0.146648	0.954731	0.896837	1.01636
met_d_XS_VLDL_FC_pct	primary	ratio	XS	VLDL	FC_pct	VLDL	vte_incd	-0.0352976	0.0260736	0.17581	0.965318	0.917226	1.01593
met_d_XS_VLDL_L	primary	fraction	XS	VLDL	L	VLDL	cad_incd	0.268781	0.0194343	1.67533e-43	1.30837	1.25947	1.35917
met_d_XS_VLDL_L	primary	fraction	XS	VLDL	L	VLDL	pad_incd	0.0926412	0.0367892	0.011797	1.09707	1.02075	1.1791
met_d_XS_VLDL_L	primary	fraction	XS	VLDL	L	VLDL	vte_incd	0.0159145	0.0278707	0.567993	1.01604	0.962028	1.07309
met_d_XS_VLDL_P	primary	fraction	XS	VLDL	P	VLDL	cad_incd	0.271972	0.019423	1.50253e-44	1.31255	1.26352	1.36348
met_d_XS_VLDL_P	primary	fraction	XS	VLDL	P	VLDL	pad_incd	0.0872696	0.0367902	0.0176879	1.09119	1.01528	1.17278
met_d_XS_VLDL_P	primary	fraction	XS	VLDL	P	VLDL	vte_incd	0.0140761	0.0278608	0.613397	1.01418	0.960279	1.0711
met_d_XS_VLDL_PL	primary	fraction	XS	VLDL	PL	VLDL	cad_incd	0.289542	0.0192056	2.33312e-51	1.33582	1.28647	1.38706
met_d_XS_VLDL_PL	primary	fraction	XS	VLDL	PL	VLDL	pad_incd	0.132758	0.0363399	0.000258957	1.14197	1.06346	1.22628
met_d_XS_VLDL_PL	primary	fraction	XS	VLDL	PL	VLDL	vte_incd	0.031132	0.027569	0.258796	1.03162	0.977357	1.0889
met_d_XS_VLDL_PL_pct	primary	ratio	XS	VLDL	PL_pct	VLDL	cad_incd	0.22908	0.0181474	1.57058e-36	1.25744	1.2135	1.30297
met_d_XS_VLDL_PL_pct	primary	ratio	XS	VLDL	PL_pct	VLDL	pad_incd	0.317394	0.033727	4.92926e-21	1.37354	1.28568	1.46741
met_d_XS_VLDL_PL_pct	primary	ratio	XS	VLDL	PL_pct	VLDL	vte_incd	0.121683	0.0265093	4.42782e-06	1.1294	1.07221	1.18963
met_d_XS_VLDL_TG	primary	fraction	XS	VLDL	TG	VLDL	cad_incd	0.246497	0.0182329	1.2021e-41	1.27954	1.23462	1.32609
met_d_XS_VLDL_TG	primary	fraction	XS	VLDL	TG	VLDL	pad_incd	0.163079	0.0348759	2.92566e-06	1.17713	1.09935	1.26041
met_d_XS_VLDL_TG	primary	fraction	XS	VLDL	TG	VLDL	vte_incd	0.0752426	0.0263608	0.00431267	1.07815	1.02386	1.13531
met_d_XS_VLDL_TG_pct	primary	ratio	XS	VLDL	TG_pct	VLDL	cad_incd	0.0871871	0.0195191	7.94156e-06	1.0911	1.05015	1.13365
met_d_XS_VLDL_TG_pct	primary	ratio	XS	VLDL	TG_pct	VLDL	pad_incd	0.160432	0.0369637	1.42319e-05	1.17402	1.09197	1.26223
met_d_XS_VLDL_TG_pct	primary	ratio	XS	VLDL	TG_pct	VLDL	vte_incd	0.109735	0.0284417	0.0001142	1.11598	1.05547	1.17996
met_d_XXL_VLDL_C	primary	fraction	XXL	VLDL	C	VLDL	cad_incd	0.248867	0.0215109	5.89155e-31	1.28257	1.22962	1.3378
met_d_XXL_VLDL_C	primary	fraction	XXL	VLDL	C	VLDL	pad_incd	0.088648	0.0376209	0.0184556	1.0927	1.01502	1.17631
met_d_XXL_VLDL_C	primary	fraction	XXL	VLDL	C	VLDL	vte_incd	0.106026	0.0284078	0.000189753	1.11185	1.05164	1.17551
met_d_XXL_VLDL_CE	primary	fraction	XXL	VLDL	CE	VLDL	cad_incd	0.259057	0.021944	3.66288e-32	1.29571	1.24116	1.35265
met_d_XXL_VLDL_CE	primary	fraction	XXL	VLDL	CE	VLDL	pad_incd	0.0932166	0.0377623	0.0135676	1.0977	1.01939	1.18203
met_d_XXL_VLDL_CE	primary	fraction	XXL	VLDL	CE	VLDL	vte_incd	0.102174	0.0285243	0.000340966	1.10758	1.04735	1.17126
met_d_XXL_VLDL_CE_pct	primary	ratio	XXL	VLDL	CE_pct	VLDL	cad_incd	0.00989198	0.0189769	0.602183	1.00994	0.973067	1.04821
met_d_XXL_VLDL_CE_pct	primary	ratio	XXL	VLDL	CE_pct	VLDL	pad_incd	0.0226774	0.0350318	0.517415	1.02294	0.955056	1.09564
met_d_XXL_VLDL_CE_pct	primary	ratio	XXL	VLDL	CE_pct	VLDL	vte_incd	-0.0251724	0.0269255	0.349844	0.975142	0.925014	1.02799
met_d_XXL_VLDL_C_pct	primary	ratio	XXL	VLDL	C_pct	VLDL	cad_incd	-0.0265632	0.0192257	0.167078	0.973787	0.937775	1.01118
met_d_XXL_VLDL_C_pct	primary	ratio	XXL	VLDL	C_pct	VLDL	pad_incd	0.00458274	0.0348118	0.895266	1.00459	0.938335	1.07553
met_d_XXL_VLDL_C_pct	primary	ratio	XXL	VLDL	C_pct	VLDL	vte_incd	-0.0292631	0.0270382	0.279125	0.971161	0.921034	1.02402
met_d_XXL_VLDL_FC	primary	fraction	XXL	VLDL	FC	VLDL	cad_incd	0.23234	0.0214621	2.60439e-27	1.26155	1.20958	1.31575
met_d_XXL_VLDL_FC	primary	fraction	XXL	VLDL	FC	VLDL	pad_incd	0.0808899	0.0377564	0.0321599	1.08425	1.00691	1.16753
met_d_XXL_VLDL_FC	primary	fraction	XXL	VLDL	FC	VLDL	vte_incd	0.107373	0.028544	0.000168775	1.11335	1.05277	1.17741
met_d_XXL_VLDL_FC_pct	primary	ratio	XXL	VLDL	FC_pct	VLDL	cad_incd	-0.0670067	0.0197727	0.000701883	0.935189	0.899639	0.972143
met_d_XXL_VLDL_FC_pct	primary	ratio	XXL	VLDL	FC_pct	VLDL	pad_incd	-0.0153474	0.0348056	0.659252	0.98477	0.91983	1.05429
met_d_XXL_VLDL_FC_pct	primary	ratio	XXL	VLDL	FC_pct	VLDL	vte_incd	-0.0266144	0.0269736	0.323798	0.973737	0.923594	1.0266
met_d_XXL_VLDL_L	primary	fraction	XXL	VLDL	L	VLDL	cad_incd	0.205811	0.0207727	3.85167e-23	1.22852	1.17951	1.27957
met_d_XXL_VLDL_L	primary	fraction	XXL	VLDL	L	VLDL	pad_incd	0.0693805	0.0365165	0.0574361	1.07184	0.997811	1.15137
met_d_XXL_VLDL_L	primary	fraction	XXL	VLDL	L	VLDL	vte_incd	0.0964816	0.0280586	0.000584794	1.10129	1.04236	1.16355
met_d_XXL_VLDL_P	primary	fraction	XXL	VLDL	P	VLDL	cad_incd	0.235655	0.0223552	5.56761e-26	1.26574	1.21147	1.32243
met_d_XXL_VLDL_P	primary	fraction	XXL	VLDL	P	VLDL	pad_incd	0.0884706	0.0384641	0.0214434	1.0925	1.01317	1.17805
met_d_XXL_VLDL_P	primary	fraction	XXL	VLDL	P	VLDL	vte_incd	0.110473	0.0291581	0.000151394	1.11681	1.05477	1.18249
met_d_XXL_VLDL_PL	primary	fraction	XXL	VLDL	PL	VLDL	cad_incd	0.265315	0.0260695	2.50668e-24	1.30384	1.23889	1.37219
met_d_XXL_VLDL_PL	primary	fraction	XXL	VLDL	PL	VLDL	pad_incd	0.0823944	0.0409456	0.0441894	1.08588	1.00214	1.17662
met_d_XXL_VLDL_PL	primary	fraction	XXL	VLDL	PL	VLDL	vte_incd	0.120364	0.0311393	0.000110933	1.12791	1.06113	1.19889
met_d_XXL_VLDL_PL_pct	primary	ratio	XXL	VLDL	PL_pct	VLDL	cad_incd	0.22545	0.0317386	1.21773e-12	1.25289	1.17732	1.3333
met_d_XXL_VLDL_PL_pct	primary	ratio	XXL	VLDL	PL_pct	VLDL	pad_incd	0.0672585	0.0440939	0.127172	1.06957	0.981017	1.16612
met_d_XXL_VLDL_PL_pct	primary	ratio	XXL	VLDL	PL_pct	VLDL	vte_incd	0.11107	0.0341146	0.00113074	1.11747	1.0452	1.19475
met_d_XXL_VLDL_TG	primary	fraction	XXL	VLDL	TG	VLDL	cad_incd	0.144676	0.022472	1.21026e-10	1.15566	1.10587	1.2077
met_d_XXL_VLDL_TG	primary	fraction	XXL	VLDL	TG	VLDL	pad_incd	-0.00372876	0.0334609	0.91127	0.996278	0.933035	1.06381
met_d_XXL_VLDL_TG	primary	fraction	XXL	VLDL	TG	VLDL	vte_incd	0.0682738	0.0291505	0.019175	1.07066	1.0112	1.13361
met_d_XXL_VLDL_TG_pct	primary	ratio	XXL	VLDL	TG_pct	VLDL	cad_incd	0.0208649	0.0193159	0.280055	1.02108	0.983149	1.06048
met_d_XXL_VLDL_TG_pct	primary	ratio	XXL	VLDL	TG_pct	VLDL	pad_incd	-0.056511	0.0275752	0.0404287	0.945056	0.895334	0.997539
met_d_XXL_VLDL_TG_pct	primary	ratio	XXL	VLDL	TG_pct	VLDL	vte_incd	0.0144959	0.0271209	0.593001	1.0146	0.962077	1.06999
met_d_bOHbutyrate	secondary	measure	bOHbutyrate	bOHbutyrate	bOHbutyrate	NL	cad_incd	0.0520165	0.0215459	0.0157688	1.05339	1.00983	1.09883
met_d_bOHbutyrate	secondary	measure	bOHbutyrate	bOHbutyrate	bOHbutyrate	NL	pad_incd	0.198457	0.044767	9.28841e-06	1.21952	1.11707	1.33136
met_d_bOHbutyrate	secondary	measure	bOHbutyrate	bOHbutyrate	bOHbutyrate	NL	vte_incd	0.0991809	0.0311472	0.00145123	1.10427	1.03887	1.17378
met_d_non_HDL_C	primary	measure	non_HDL_C	non_HDL_C	non_HDL_C	HDL	cad_incd	0.187974	0.0195835	8.10525e-22	1.2068	1.16136	1.25402
met_d_non_HDL_C	primary	measure	non_HDL_C	non_HDL_C	non_HDL_C	HDL	pad_incd	-0.0911875	0.035903	0.0110907	0.912847	0.850818	0.979398
met_d_non_HDL_C	primary	measure	non_HDL_C	non_HDL_C	non_HDL_C	HDL	vte_incd	-0.0597258	0.0277095	0.0311287	0.942023	0.892225	0.9946

### Sheet: ST4
outcome	exposure	method	nsnp	b	se	pval
CAD	Acetate || id:met-d-Acetate	MR Egger	6	0.0732556	0.839365	0.934647
CAD	Acetate || id:met-d-Acetate	Weighted median	6	-0.186226	0.1422	0.190331
CAD	Acetate || id:met-d-Acetate	Inverse variance weighted	6	-0.303126	0.310588	0.329077
CAD	Acetate || id:met-d-Acetate	Simple mode	6	-0.145396	0.193331	0.485892
CAD	Acetate || id:met-d-Acetate	Weighted mode	6	-0.204619	0.155387	0.245016
CAD	Acetoacetate || id:met-d-Acetoacetate	MR Egger	7	0.761995	0.661373	0.301356
CAD	Acetoacetate || id:met-d-Acetoacetate	Weighted median	7	-0.112631	0.167114	0.500326
CAD	Acetoacetate || id:met-d-Acetoacetate	Inverse variance weighted	7	0.157106	0.21146	0.457508
CAD	Acetoacetate || id:met-d-Acetoacetate	Simple mode	7	-0.248024	0.289588	0.424616
CAD	Acetoacetate || id:met-d-Acetoacetate	Weighted mode	7	-0.284194	0.212844	0.230227
CAD	Acetone || id:met-d-Acetone	MR Egger	10	-0.427462	0.279849	0.165163
CAD	Acetone || id:met-d-Acetone	Weighted median	10	-0.121566	0.127543	0.34052
CAD	Acetone || id:met-d-Acetone	Inverse variance weighted	10	0.0432697	0.137006	0.752137
CAD	Acetone || id:met-d-Acetone	Simple mode	10	-0.0358737	0.215988	0.871756
CAD	Acetone || id:met-d-Acetone	Weighted mode	10	-0.1549	0.131522	0.2691
CAD	Alanine || id:met-d-Ala	MR Egger	30	-0.138585	0.15162	0.368507
CAD	Alanine || id:met-d-Ala	Weighted median	30	0.038208	0.0769514	0.619526
CAD	Alanine || id:met-d-Ala	Inverse variance weighted	30	0.0298566	0.0559082	0.593322
CAD	Alanine || id:met-d-Ala	Simple mode	30	0.0898218	0.155656	0.568357
CAD	Alanine || id:met-d-Ala	Weighted mode	30	0.04629	0.142447	0.747542
CAD	Albumin || id:met-d-Albumin	MR Egger	27	-0.257675	0.154026	0.106811
CAD	Albumin || id:met-d-Albumin	Weighted median	27	-0.26046	0.0823259	0.0015574
CAD	Albumin || id:met-d-Albumin	Inverse variance weighted	27	-0.177593	0.0887144	0.0453001
CAD	Albumin || id:met-d-Albumin	Simple mode	27	-0.338867	0.144934	0.0273499
CAD	Albumin || id:met-d-Albumin	Weighted mode	27	-0.294935	0.0872507	0.00229587
CAD	Apolipoprotein A1 || id:met-d-ApoA1	MR Egger	67	0.0654797	0.0949168	0.492735
CAD	Apolipoprotein A1 || id:met-d-ApoA1	Weighted median	67	-0.149449	0.0513073	0.00358177
CAD	Apolipoprotein A1 || id:met-d-ApoA1	Inverse variance weighted	67	-0.0967465	0.0573096	0.0913848
CAD	Apolipoprotein A1 || id:met-d-ApoA1	Simple mode	67	0.141236	0.113622	0.218251
CAD	Apolipoprotein A1 || id:met-d-ApoA1	Weighted mode	67	-0.0252447	0.0639163	0.694143
CAD	Apolipoprotein B || id:met-d-ApoB	MR Egger	49	0.850948	0.127575	2.58877e-08
CAD	Apolipoprotein B || id:met-d-ApoB	Weighted median	49	0.553345	0.062042	4.71014e-19
CAD	Apolipoprotein B || id:met-d-ApoB	Inverse variance weighted	49	0.516646	0.0696673	1.208e-13
CAD	Apolipoprotein B || id:met-d-ApoB	Simple mode	49	0.532329	0.129162	0.000148141
CAD	Apolipoprotein B || id:met-d-ApoB	Weighted mode	49	0.662471	0.131785	7.35485e-06
CAD	Ratio of apolipoprotein B to apolipoprotein A1 || id:met-d-ApoB_by_ApoA1	MR Egger	65	0.477947	0.111019	5.94245e-05
CAD	Ratio of apolipoprotein B to apolipoprotein A1 || id:met-d-ApoB_by_ApoA1	Weighted median	65	0.545768	0.0584326	9.62107e-21
CAD	Ratio of apolipoprotein B to apolipoprotein A1 || id:met-d-ApoB_by_ApoA1	Inverse variance weighted	65	0.533053	0.060629	1.46869e-18
CAD	Ratio of apolipoprotein B to apolipoprotein A1 || id:met-d-ApoB_by_ApoA1	Simple mode	65	0.645902	0.138613	1.6516e-05
CAD	Ratio of apolipoprotein B to apolipoprotein A1 || id:met-d-ApoB_by_ApoA1	Weighted mode	65	0.30228	0.0832494	0.000562495
CAD	3-Hydroxybutyrate || id:met-d-bOHbutyrate	MR Egger	16	0.931803	0.506379	0.0870436
CAD	3-Hydroxybutyrate || id:met-d-bOHbutyrate	Weighted median	16	-0.097789	0.125946	0.437493
CAD	3-Hydroxybutyrate || id:met-d-bOHbutyrate	Inverse variance weighted	16	0.179035	0.189002	0.343503
CAD	3-Hydroxybutyrate || id:met-d-bOHbutyrate	Simple mode	16	-0.164351	0.197286	0.41788
CAD	3-Hydroxybutyrate || id:met-d-bOHbutyrate	Weighted mode	16	-0.185917	0.141385	0.208269
CAD	Total cholines || id:met-d-Cholines	MR Egger	55	-0.070823	0.171613	0.681498
CAD	Total cholines || id:met-d-Cholines	Weighted median	55	0.0963125	0.0532707	0.0706096
CAD	Total cholines || id:met-d-Cholines	Inverse variance weighted	55	0.124105	0.0915587	0.175269
CAD	Total cholines || id:met-d-Cholines	Simple mode	55	0.203604	0.108787	0.0666854
CAD	Total cholines || id:met-d-Cholines	Weighted mode	55	0.07826	0.0483569	0.111407
CAD	Citrate || id:met-d-Citrate	MR Egger	31	-0.105977	0.151874	0.490863
CAD	Citrate || id:met-d-Citrate	Weighted median	31	-0.0370202	0.0649527	0.568707
CAD	Citrate || id:met-d-Citrate	Inverse variance weighted	31	0.0278782	0.0757065	0.712694
CAD	Citrate || id:met-d-Citrate	Simple mode	31	-0.0210203	0.107485	0.846269
CAD	Citrate || id:met-d-Citrate	Weighted mode	31	-0.029035	0.0588384	0.625274
CAD	Clinical LDL cholesterol || id:met-d-Clinical_LDL_C	MR Egger	44	0.772409	0.101471	1.96099e-09
CAD	Clinical LDL cholesterol || id:met-d-Clinical_LDL_C	Weighted median	44	0.636082	0.0677959	6.4539e-21
CAD	Clinical LDL cholesterol || id:met-d-Clinical_LDL_C	Inverse variance weighted	44	0.614223	0.0569777	4.27603e-27
CAD	Clinical LDL cholesterol || id:met-d-Clinical_LDL_C	Simple mode	44	0.484	0.157667	0.00370362
CAD	Clinical LDL cholesterol || id:met-d-Clinical_LDL_C	Weighted mode	44	0.765422	0.101186	1.97826e-09
CAD	Creatinine || id:met-d-Creatinine	MR Egger	57	0.086526	0.220589	0.69639
CAD	Creatinine || id:met-d-Creatinine	Weighted median	57	0.0903181	0.077718	0.245184
CAD	Creatinine || id:met-d-Creatinine	Inverse variance weighted	57	0.0858816	0.0719708	0.232758
CAD	Creatinine || id:met-d-Creatinine	Simple mode	57	0.107919	0.183422	0.558655
CAD	Creatinine || id:met-d-Creatinine	Weighted mode	57	0.0894354	0.150144	0.553799
CAD	Docosahexaenoic acid || id:met-d-DHA	MR Egger	40	0.0957005	0.0926295	0.308063
CAD	Docosahexaenoic acid || id:met-d-DHA	Weighted median	40	0.0795675	0.0340469	0.0194393
CAD	Docosahexaenoic acid || id:met-d-DHA	Inverse variance weighted	40	0.114451	0.0635676	0.0717885
CAD	Docosahexaenoic acid || id:met-d-DHA	Simple mode	40	0.0972494	0.114818	0.402171
CAD	Docosahexaenoic acid || id:met-d-DHA	Weighted mode	40	0.0785048	0.0326844	0.0211717
CAD	Ratio of docosahexaenoic acid to total fatty acids || id:met-d-DHA_pct	MR Egger	26	0.0849981	0.146838	0.56808
CAD	Ratio of docosahexaenoic acid to total fatty acids || id:met-d-DHA_pct	Weighted median	26	0.077071	0.035581	0.0303059
CAD	Ratio of docosahexaenoic acid to total fatty acids || id:met-d-DHA_pct	Inverse variance weighted	26	0.0664181	0.101994	0.51492
CAD	Ratio of docosahexaenoic acid to total fatty acids || id:met-d-DHA_pct	Simple mode	26	0.132057	0.115938	0.265486
CAD	Ratio of docosahexaenoic acid to total fatty acids || id:met-d-DHA_pct	Weighted mode	26	0.0778303	0.0358942	0.0398539
CAD	Glutamine || id:met-d-Gln	MR Egger	36	0.080294	0.0771133	0.305108
CAD	Glutamine || id:met-d-Gln	Weighted median	36	0.115803	0.0450989	0.010236
CAD	Glutamine || id:met-d-Gln	Inverse variance weighted	36	0.0283872	0.0516181	0.582356
CAD	Glutamine || id:met-d-Gln	Simple mode	36	0.0883799	0.0934535	0.35078
CAD	Glutamine || id:met-d-Gln	Weighted mode	36	0.0883799	0.0444072	0.0544228
CAD	Glucose || id:met-d-Glucose	MR Egger	24	0.00354461	0.299216	0.990655
CAD	Glucose || id:met-d-Glucose	Weighted median	24	0.153869	0.0832615	0.0645999
CAD	Glucose || id:met-d-Glucose	Inverse variance weighted	24	0.250999	0.124242	0.0433586
CAD	Glucose || id:met-d-Glucose	Simple mode	24	0.137586	0.122092	0.271401
CAD	Glucose || id:met-d-Glucose	Weighted mode	24	0.1253	0.0805873	0.133639
CAD	Glycine || id:met-d-Gly	MR Egger	40	-0.0297671	0.0297531	0.323412
CAD	Glycine || id:met-d-Gly	Weighted median	40	-0.0474673	0.0197708	0.016356
CAD	Glycine || id:met-d-Gly	Inverse variance weighted	40	-0.0699089	0.0270264	0.00969022
CAD	Glycine || id:met-d-Gly	Simple mode	40	-0.126234	0.0899819	0.168564
CAD	Glycine || id:met-d-Gly	Weighted mode	40	-0.0578073	0.0204238	0.00731194
CAD	Glycoprotein acetyls || id:met-d-GlycA	MR Egger	49	-0.101389	0.157914	0.52396
CAD	Glycoprotein acetyls || id:met-d-GlycA	Weighted median	49	0.0091921	0.066646	0.8903
CAD	Glycoprotein acetyls || id:met-d-GlycA	Inverse variance weighted	49	0.0802909	0.0919636	0.382624
CAD	Glycoprotein acetyls || id:met-d-GlycA	Simple mode	49	-0.0990392	0.172738	0.569084
CAD	Glycoprotein acetyls || id:met-d-GlycA	Weighted mode	49	-0.0717249	0.0671223	0.290608
CAD	HDL cholesterol || id:met-d-HDL_C	MR Egger	81	-0.0672139	0.0786039	0.395084
CAD	HDL cholesterol || id:met-d-HDL_C	Weighted median	81	-0.152295	0.0444278	0.000608242
CAD	HDL cholesterol || id:met-d-HDL_C	Inverse variance weighted	81	-0.126161	0.0481601	0.00880288
CAD	HDL cholesterol || id:met-d-HDL_C	Simple mode	81	-0.230504	0.164842	0.165876
CAD	HDL cholesterol || id:met-d-HDL_C	Weighted mode	81	-0.16637	0.0493849	0.00116339
CAD	Triglycerides in HDL || id:met-d-HDL_TG	MR Egger	55	0.0245587	0.104538	0.815171
CAD	Triglycerides in HDL || id:met-d-HDL_TG	Weighted median	55	0.217493	0.0449254	1.29064e-06
CAD	Triglycerides in HDL || id:met-d-HDL_TG	Inverse variance weighted	55	0.125768	0.0697478	0.0713591
CAD	Triglycerides in HDL || id:met-d-HDL_TG	Simple mode	55	0.283094	0.119269	0.0212041
CAD	Triglycerides in HDL || id:met-d-HDL_TG	Weighted mode	55	0.148738	0.0333887	4.26587e-05
CAD	Phospholipids in HDL || id:met-d-HDL_PL	MR Egger	68	0.0317911	0.0907563	0.727236
CAD	Phospholipids in HDL || id:met-d-HDL_PL	Weighted median	68	-0.115848	0.0525095	0.0273681
CAD	Phospholipids in HDL || id:met-d-HDL_PL	Inverse variance weighted	68	-0.0875441	0.0556425	0.115642
CAD	Phospholipids in HDL || id:met-d-HDL_PL	Simple mode	68	0.174967	0.115335	0.133963
CAD	Phospholipids in HDL || id:met-d-HDL_PL	Weighted mode	68	0.0102309	0.0487642	0.834457
CAD	Cholesteryl esters in HDL || id:met-d-HDL_CE	MR Egger	83	-0.0784495	0.0801538	0.330624
CAD	Cholesteryl esters in HDL || id:met-d-HDL_CE	Weighted median	83	-0.153403	0.0462452	0.000909345
CAD	Cholesteryl esters in HDL || id:met-d-HDL_CE	Inverse variance weighted	83	-0.13816	0.0488905	0.00471483
CAD	Cholesteryl esters in HDL || id:met-d-HDL_CE	Simple mode	83	-0.279281	0.169247	0.102739
CAD	Cholesteryl esters in HDL || id:met-d-HDL_CE	Weighted mode	83	-0.170454	0.0496927	0.000946844
CAD	Free cholesterol in HDL || id:met-d-HDL_FC	MR Egger	76	-0.0135075	0.0776401	0.862359
CAD	Free cholesterol in HDL || id:met-d-HDL_FC	Weighted median	76	-0.0180899	0.0503084	0.719161
CAD	Free cholesterol in HDL || id:met-d-HDL_FC	Inverse variance weighted	76	-0.0708383	0.0473889	0.134959
CAD	Free cholesterol in HDL || id:met-d-HDL_FC	Simple mode	76	0.127919	0.154032	0.408909
CAD	Free cholesterol in HDL || id:met-d-HDL_FC	Weighted mode	76	-0.00654774	0.0495186	0.895158
CAD	Total lipids in HDL || id:met-d-HDL_L	MR Egger	78	0.0376636	0.0950442	0.693013
CAD	Total lipids in HDL || id:met-d-HDL_L	Weighted median	78	-0.137013	0.0475164	0.00393308
CAD	Total lipids in HDL || id:met-d-HDL_L	Inverse variance weighted	78	-0.108511	0.0575952	0.0595615
CAD	Total lipids in HDL || id:met-d-HDL_L	Simple mode	78	0.154553	0.125875	0.223253
CAD	Total lipids in HDL || id:met-d-HDL_L	Weighted mode	78	0.00254936	0.0543966	0.962741
CAD	Concentration of HDL particles || id:met-d-HDL_P	MR Egger	64	-0.124816	0.122754	0.3132
CAD	Concentration of HDL particles || id:met-d-HDL_P	Weighted median	64	-0.18273	0.0507369	0.000316363
CAD	Concentration of HDL particles || id:met-d-HDL_P	Inverse variance weighted	64	-0.11242	0.0652421	0.0848655
CAD	Concentration of HDL particles || id:met-d-HDL_P	Simple mode	64	0.155893	0.125453	0.218605
CAD	Concentration of HDL particles || id:met-d-HDL_P	Weighted mode	64	-0.152625	0.0606603	0.014428
CAD	Average diameter for HDL particles || id:met-d-HDL_size	MR Egger	92	0.0153952	0.0709205	0.82864
CAD	Average diameter for HDL particles || id:met-d-HDL_size	Weighted median	92	0.0524734	0.0457251	0.25114
CAD	Average diameter for HDL particles || id:met-d-HDL_size	Inverse variance weighted	92	-0.101913	0.0466664	0.0289717
CAD	Average diameter for HDL particles || id:met-d-HDL_size	Simple mode	92	-0.360373	0.182079	0.050815
CAD	Average diameter for HDL particles || id:met-d-HDL_size	Weighted mode	92	0.0743795	0.0402926	0.0681454
CAD	Concentration of very large HDL particles || id:met-d-XL_HDL_P	MR Egger	86	0.117978	0.0827095	0.157454
CAD	Concentration of very large HDL particles || id:met-d-XL_HDL_P	Weighted median	86	0.0562698	0.0438138	0.199039
CAD	Concentration of very large HDL particles || id:met-d-XL_HDL_P	Inverse variance weighted	86	0.02149	0.0559622	0.700971
CAD	Concentration of very large HDL particles || id:met-d-XL_HDL_P	Simple mode	86	0.121752	0.101886	0.235414
CAD	Concentration of very large HDL particles || id:met-d-XL_HDL_P	Weighted mode	86	0.0691601	0.0294569	0.0212054
CAD	Total lipids in very large HDL || id:met-d-XL_HDL_L	MR Egger	76	0.0585463	0.0938507	0.534662
CAD	Total lipids in very large HDL || id:met-d-XL_HDL_L	Weighted median	76	0.0557651	0.0486927	0.252107
CAD	Total lipids in very large HDL || id:met-d-XL_HDL_L	Inverse variance weighted	76	-0.0402003	0.0635146	0.52678
CAD	Total lipids in very large HDL || id:met-d-XL_HDL_L	Simple mode	76	0.0777825	0.121672	0.524588
CAD	Total lipids in very large HDL || id:met-d-XL_HDL_L	Weighted mode	76	0.0466749	0.0334023	0.166427
CAD	Phospholipids in very large HDL || id:met-d-XL_HDL_PL	MR Egger	71	0.0512241	0.0740299	0.491298
CAD	Phospholipids in very large HDL || id:met-d-XL_HDL_PL	Weighted median	71	0.0543616	0.0463441	0.240796
CAD	Phospholipids in very large HDL || id:met-d-XL_HDL_PL	Inverse variance weighted	71	-0.0716302	0.0510336	0.160441
CAD	Phospholipids in very large HDL || id:met-d-XL_HDL_PL	Simple mode	71	0.0713066	0.128148	0.579685
CAD	Phospholipids in very large HDL || id:met-d-XL_HDL_PL	Weighted mode	71	0.043418	0.0314596	0.171942
CAD	Cholesterol in very large HDL || id:met-d-XL_HDL_C	MR Egger	80	0.0847484	0.0886473	0.342017
CAD	Cholesterol in very large HDL || id:met-d-XL_HDL_C	Weighted median	80	0.123443	0.0490006	0.0117617
CAD	Cholesterol in very large HDL || id:met-d-XL_HDL_C	Inverse variance weighted	80	0.00601443	0.059137	0.918992
CAD	Cholesterol in very large HDL || id:met-d-XL_HDL_C	Simple mode	80	0.111597	0.150767	0.461377
CAD	Cholesterol in very large HDL || id:met-d-XL_HDL_C	Weighted mode	80	0.0846579	0.0366692	0.0235756
CAD	Cholesteryl esters in very large HDL || id:met-d-XL_HDL_CE	MR Egger	83	0.0707005	0.0893307	0.430995
CAD	Cholesteryl esters in very large HDL || id:met-d-XL_HDL_CE	Weighted median	83	0.119595	0.0517913	0.0209342
CAD	Cholesteryl esters in very large HDL || id:met-d-XL_HDL_CE	Inverse variance weighted	83	-0.0105801	0.0597002	0.859335
CAD	Cholesteryl esters in very large HDL || id:met-d-XL_HDL_CE	Simple mode	83	0.102769	0.160039	0.522568
CAD	Cholesteryl esters in very large HDL || id:met-d-XL_HDL_CE	Weighted mode	83	0.0590727	0.0359748	0.104408
CAD	Free cholesterol in very large HDL || id:met-d-XL_HDL_FC	MR Egger	71	0.196013	0.102608	0.0602502
CAD	Free cholesterol in very large HDL || id:met-d-XL_HDL_FC	Weighted median	71	0.127511	0.0416546	0.00220492
CAD	Free cholesterol in very large HDL || id:met-d-XL_HDL_FC	Inverse variance weighted	71	0.0644681	0.0669602	0.335657
CAD	Free cholesterol in very large HDL || id:met-d-XL_HDL_FC	Simple mode	71	0.185721	0.119259	0.123912
CAD	Free cholesterol in very large HDL || id:met-d-XL_HDL_FC	Weighted mode	71	0.120303	0.0378682	0.00221558
CAD	Triglycerides in very large HDL || id:met-d-XL_HDL_TG	MR Egger	57	-0.0472435	0.0952977	0.622049
CAD	Triglycerides in very large HDL || id:met-d-XL_HDL_TG	Weighted median	57	0.0958109	0.0362828	0.00827417
CAD	Triglycerides in very large HDL || id:met-d-XL_HDL_TG	Inverse variance weighted	57	0.115087	0.0648806	0.0760905
CAD	Triglycerides in very large HDL || id:met-d-XL_HDL_TG	Simple mode	57	0.176125	0.0848232	0.0424611
CAD	Triglycerides in very large HDL || id:met-d-XL_HDL_TG	Weighted mode	57	0.107173	0.0300825	0.000758527
CAD	Concentration of large HDL particles || id:met-d-L_HDL_P	MR Egger	89	0.0290639	0.064268	0.652229
CAD	Concentration of large HDL particles || id:met-d-L_HDL_P	Weighted median	89	-0.101095	0.0465734	0.0299569
CAD	Concentration of large HDL particles || id:met-d-L_HDL_P	Inverse variance weighted	89	-0.0919469	0.0436079	0.0349886
CAD	Concentration of large HDL particles || id:met-d-L_HDL_P	Simple mode	89	0.0349799	0.200694	0.862034
CAD	Concentration of large HDL particles || id:met-d-L_HDL_P	Weighted mode	89	0.0349799	0.0423328	0.410864
CAD	Total lipids in large HDL || id:met-d-L_HDL_L	MR Egger	92	0.0308899	0.0654787	0.638243
CAD	Total lipids in large HDL || id:met-d-L_HDL_L	Weighted median	92	-0.108104	0.0464182	0.019864
CAD	Total lipids in large HDL || id:met-d-L_HDL_L	Inverse variance weighted	92	-0.101235	0.0438974	0.0211007
CAD	Total lipids in large HDL || id:met-d-L_HDL_L	Simple mode	92	0.0517212	0.215182	0.810592
CAD	Total lipids in large HDL || id:met-d-L_HDL_L	Weighted mode	92	0.0402801	0.0483311	0.40679
CAD	Phospholipids in large HDL || id:met-d-L_HDL_PL	MR Egger	80	0.0127597	0.0734571	0.86255
CAD	Phospholipids in large HDL || id:met-d-L_HDL_PL	Weighted median	80	-0.118192	0.0494183	0.0167719
CAD	Phospholipids in large HDL || id:met-d-L_HDL_PL	Inverse variance weighted	80	-0.0881229	0.0480869	0.0668657
CAD	Phospholipids in large HDL || id:met-d-L_HDL_PL	Simple mode	80	0.0753348	0.174857	0.66776
CAD	Phospholipids in large HDL || id:met-d-L_HDL_PL	Weighted mode	80	0.0344963	0.0447762	0.443351
CAD	Cholesterol in large HDL || id:met-d-L_HDL_C	MR Egger	94	-0.00711868	0.0665039	0.914989
CAD	Cholesterol in large HDL || id:met-d-L_HDL_C	Weighted median	94	-0.134285	0.0453122	0.00304122
CAD	Cholesterol in large HDL || id:met-d-L_HDL_C	Inverse variance weighted	94	-0.0936802	0.04342	0.030964
CAD	Cholesterol in large HDL || id:met-d-L_HDL_C	Simple mode	94	0.112208	0.225258	0.619567
CAD	Cholesterol in large HDL || id:met-d-L_HDL_C	Weighted mode	94	0.00961886	0.0537963	0.858483
CAD	Cholesteryl esters in large HDL || id:met-d-L_HDL_CE	MR Egger	96	-0.0168893	0.0656767	0.797619
CAD	Cholesteryl esters in large HDL || id:met-d-L_HDL_CE	Weighted median	96	-0.136471	0.0448585	0.0023481
CAD	Cholesteryl esters in large HDL || id:met-d-L_HDL_CE	Inverse variance weighted	96	-0.102873	0.0426072	0.0157588
CAD	Cholesteryl esters in large HDL || id:met-d-L_HDL_CE	Simple mode	96	0.0841634	0.210337	0.689954
CAD	Cholesteryl esters in large HDL || id:met-d-L_HDL_CE	Weighted mode	96	-0.0302145	0.0533866	0.572758
CAD	Free cholesterol in large HDL || id:met-d-L_HDL_FC	MR Egger	90	0.0277931	0.0653578	0.671696
CAD	Free cholesterol in large HDL || id:met-d-L_HDL_FC	Weighted median	90	-0.0429928	0.0566092	0.447574
CAD	Free cholesterol in large HDL || id:met-d-L_HDL_FC	Inverse variance weighted	90	-0.0893991	0.0442847	0.0435146
CAD	Free cholesterol in large HDL || id:met-d-L_HDL_FC	Simple mode	90	0.0484889	0.206276	0.814696
CAD	Free cholesterol in large HDL || id:met-d-L_HDL_FC	Weighted mode	90	0.0597376	0.0442749	0.180682
CAD	Triglycerides in large HDL || id:met-d-L_HDL_TG	MR Egger	47	0.110838	0.0935735	0.242431
CAD	Triglycerides in large HDL || id:met-d-L_HDL_TG	Weighted median	47	0.0359152	0.0362669	0.322027
CAD	Triglycerides in large HDL || id:met-d-L_HDL_TG	Inverse variance weighted	47	0.0596999	0.0661807	0.367017
CAD	Triglycerides in large HDL || id:met-d-L_HDL_TG	Simple mode	47	0.0996433	0.114783	0.389845
CAD	Triglycerides in large HDL || id:met-d-L_HDL_TG	Weighted mode	47	0.0996433	0.0267634	0.000535419
CAD	Concentration of medium HDL particles || id:met-d-M_HDL_P	MR Egger	71	-0.0243779	0.0928586	0.793697
CAD	Concentration of medium HDL particles || id:met-d-M_HDL_P	Weighted median	71	-0.169807	0.0505195	0.000776027
CAD	Concentration of medium HDL particles || id:met-d-M_HDL_P	Inverse variance weighted	71	-0.129695	0.0536886	0.0157051
CAD	Concentration of medium HDL particles || id:met-d-M_HDL_P	Simple mode	71	0.134837	0.133561	0.316187
CAD	Concentration of medium HDL particles || id:met-d-M_HDL_P	Weighted mode	71	-0.106441	0.0619158	0.0900116
CAD	Total lipids in medium HDL || id:met-d-M_HDL_L	MR Egger	65	-0.0334825	0.106112	0.753395
CAD	Total lipids in medium HDL || id:met-d-M_HDL_L	Weighted median	65	-0.154771	0.0491278	0.00163056
CAD	Total lipids in medium HDL || id:met-d-M_HDL_L	Inverse variance weighted	65	-0.145858	0.059201	0.0137479
CAD	Total lipids in medium HDL || id:met-d-M_HDL_L	Simple mode	65	0.114473	0.122642	0.354126
CAD	Total lipids in medium HDL || id:met-d-M_HDL_L	Weighted mode	65	-0.0809067	0.0606084	0.186635
CAD	Phospholipids in medium HDL || id:met-d-M_HDL_PL	MR Egger	61	-0.0746964	0.115113	0.518925
CAD	Phospholipids in medium HDL || id:met-d-M_HDL_PL	Weighted median	61	-0.134966	0.0529493	0.0108041
CAD	Phospholipids in medium HDL || id:met-d-M_HDL_PL	Inverse variance weighted	61	-0.136032	0.0620219	0.028287
CAD	Phospholipids in medium HDL || id:met-d-M_HDL_PL	Simple mode	61	0.170877	0.114894	0.142184
CAD	Phospholipids in medium HDL || id:met-d-M_HDL_PL	Weighted mode	61	-0.0626368	0.0637233	0.32958
CAD	Cholesterol in medium HDL || id:met-d-M_HDL_C	MR Egger	81	-0.140405	0.094391	0.140868
CAD	Cholesterol in medium HDL || id:met-d-M_HDL_C	Weighted median	81	-0.174368	0.0539065	0.00121796
CAD	Cholesterol in medium HDL || id:met-d-M_HDL_C	Inverse variance weighted	81	-0.193235	0.0551044	0.000453687
CAD	Cholesterol in medium HDL || id:met-d-M_HDL_C	Simple mode	81	-0.231639	0.159217	0.14962
CAD	Cholesterol in medium HDL || id:met-d-M_HDL_C	Weighted mode	81	-0.177772	0.0550563	0.00180314
CAD	Cholesteryl esters in medium HDL || id:met-d-M_HDL_CE	MR Egger	81	-0.19426	0.131025	0.142156
CAD	Cholesteryl esters in medium HDL || id:met-d-M_HDL_CE	Weighted median	81	-0.185362	0.0625886	0.00306059
CAD	Cholesteryl esters in medium HDL || id:met-d-M_HDL_CE	Inverse variance weighted	81	-0.237551	0.0669536	0.00038817
CAD	Cholesteryl esters in medium HDL || id:met-d-M_HDL_CE	Simple mode	81	-0.232693	0.168936	0.172228
CAD	Cholesteryl esters in medium HDL || id:met-d-M_HDL_CE	Weighted mode	81	-0.244345	0.115083	0.036828
CAD	Free cholesterol in medium HDL || id:met-d-M_HDL_FC	MR Egger	76	0.0426457	0.0939569	0.65124
CAD	Free cholesterol in medium HDL || id:met-d-M_HDL_FC	Weighted median	76	-0.176285	0.0486445	0.000290148
CAD	Free cholesterol in medium HDL || id:met-d-M_HDL_FC	Inverse variance weighted	76	-0.131253	0.0575973	0.022679
CAD	Free cholesterol in medium HDL || id:met-d-M_HDL_FC	Simple mode	76	0.0950693	0.125026	0.449401
CAD	Free cholesterol in medium HDL || id:met-d-M_HDL_FC	Weighted mode	76	-0.0369338	0.055973	0.511371
CAD	Triglycerides in medium HDL || id:met-d-M_HDL_TG	MR Egger	52	0.0490857	0.136693	0.721036
CAD	Triglycerides in medium HDL || id:met-d-M_HDL_TG	Weighted median	52	0.223792	0.0497543	6.86175e-06
CAD	Triglycerides in medium HDL || id:met-d-M_HDL_TG	Inverse variance weighted	52	0.0854869	0.0842085	0.310019
CAD	Triglycerides in medium HDL || id:met-d-M_HDL_TG	Simple mode	52	0.162173	0.120015	0.182571
CAD	Triglycerides in medium HDL || id:met-d-M_HDL_TG	Weighted mode	52	0.162173	0.036202	4.23841e-05
CAD	Concentration of small HDL particles || id:met-d-S_HDL_P	MR Egger	41	-0.155403	0.103184	0.140104
CAD	Concentration of small HDL particles || id:met-d-S_HDL_P	Weighted median	41	-0.113043	0.0566085	0.0458329
CAD	Concentration of small HDL particles || id:met-d-S_HDL_P	Inverse variance weighted	41	-0.0757938	0.0562899	0.178144
CAD	Concentration of small HDL particles || id:met-d-S_HDL_P	Simple mode	41	-0.157464	0.117261	0.186892
CAD	Concentration of small HDL particles || id:met-d-S_HDL_P	Weighted mode	41	-0.122404	0.0562377	0.0354765
CAD	Total lipids in small HDL || id:met-d-S_HDL_L	MR Egger	42	-0.0513307	0.15656	0.744722
CAD	Total lipids in small HDL || id:met-d-S_HDL_L	Weighted median	42	-0.0582314	0.0530713	0.272541
CAD	Total lipids in small HDL || id:met-d-S_HDL_L	Inverse variance weighted	42	-0.0281228	0.0853089	0.741658
CAD	Total lipids in small HDL || id:met-d-S_HDL_L	Simple mode	42	-0.0434263	0.100976	0.669401
CAD	Total lipids in small HDL || id:met-d-S_HDL_L	Weighted mode	42	-0.0602489	0.0505686	0.240337
CAD	Phospholipids in small HDL || id:met-d-S_HDL_PL	MR Egger	47	-0.0648224	0.166285	0.698504
CAD	Phospholipids in small HDL || id:met-d-S_HDL_PL	Weighted median	47	-0.0612698	0.0548994	0.264406
CAD	Phospholipids in small HDL || id:met-d-S_HDL_PL	Inverse variance weighted	47	-0.0554522	0.0903286	0.539286
CAD	Phospholipids in small HDL || id:met-d-S_HDL_PL	Simple mode	47	-0.0593006	0.0980595	0.548322
CAD	Phospholipids in small HDL || id:met-d-S_HDL_PL	Weighted mode	47	-0.0765633	0.0459219	0.10226
CAD	Cholesterol in small HDL || id:met-d-S_HDL_C	MR Egger	44	-0.214769	0.126349	0.0965631
CAD	Cholesterol in small HDL || id:met-d-S_HDL_C	Weighted median	44	-0.142093	0.0569183	0.0125448
CAD	Cholesterol in small HDL || id:met-d-S_HDL_C	Inverse variance weighted	44	-0.0763129	0.068678	0.266495
CAD	Cholesterol in small HDL || id:met-d-S_HDL_C	Simple mode	44	-0.212573	0.109389	0.0585467
CAD	Cholesterol in small HDL || id:met-d-S_HDL_C	Weighted mode	44	-0.155124	0.0539322	0.00623804
CAD	Cholesteryl esters in small HDL || id:met-d-S_HDL_CE	MR Egger	41	-0.275541	0.10679	0.0137546
CAD	Cholesteryl esters in small HDL || id:met-d-S_HDL_CE	Weighted median	41	-0.147048	0.0489804	0.00268055
CAD	Cholesteryl esters in small HDL || id:met-d-S_HDL_CE	Inverse variance weighted	41	-0.0878895	0.0634502	0.166
CAD	Cholesteryl esters in small HDL || id:met-d-S_HDL_CE	Simple mode	41	-0.117486	0.096692	0.23147
CAD	Cholesteryl esters in small HDL || id:met-d-S_HDL_CE	Weighted mode	41	-0.15159	0.0424369	0.000940743
CAD	Free cholesterol in small HDL || id:met-d-S_HDL_FC	MR Egger	48	-0.0312255	0.138216	0.822266
CAD	Free cholesterol in small HDL || id:met-d-S_HDL_FC	Weighted median	48	0.0228441	0.0568507	0.687812
CAD	Free cholesterol in small HDL || id:met-d-S_HDL_FC	Inverse variance weighted	48	0.0755977	0.0681871	0.267568
CAD	Free cholesterol in small HDL || id:met-d-S_HDL_FC	Simple mode	48	0.196663	0.132729	0.145096
CAD	Free cholesterol in small HDL || id:met-d-S_HDL_FC	Weighted mode	48	0.00954113	0.0714001	0.894266
CAD	Triglycerides in small HDL || id:met-d-S_HDL_TG	MR Egger	63	0.00141553	0.103487	0.989131
CAD	Triglycerides in small HDL || id:met-d-S_HDL_TG	Weighted median	63	0.220993	0.0460876	1.62626e-06
CAD	Triglycerides in small HDL || id:met-d-S_HDL_TG	Inverse variance weighted	63	0.158569	0.0656169	0.0156666
CAD	Triglycerides in small HDL || id:met-d-S_HDL_TG	Simple mode	63	0.381128	0.134801	0.00631167
CAD	Triglycerides in small HDL || id:met-d-S_HDL_TG	Weighted mode	63	0.194424	0.0478822	0.00013981
CAD	Phospholipids to total lipids ratio in very large HDL || id:met-d-XL_HDL_PL_pct	MR Egger	63	0.123961	0.0887656	0.167625
CAD	Phospholipids to total lipids ratio in very large HDL || id:met-d-XL_HDL_PL_pct	Weighted median	63	0.0760545	0.0443461	0.0863415
CAD	Phospholipids to total lipids ratio in very large HDL || id:met-d-XL_HDL_PL_pct	Inverse variance weighted	63	-0.120563	0.0614107	0.0496201
CAD	Phospholipids to total lipids ratio in very large HDL || id:met-d-XL_HDL_PL_pct	Simple mode	63	0.0423418	0.223111	0.850102
CAD	Phospholipids to total lipids ratio in very large HDL || id:met-d-XL_HDL_PL_pct	Weighted mode	63	0.0948095	0.0367434	0.0122531
CAD	Cholesterol to total lipids ratio in very large HDL || id:met-d-XL_HDL_C_pct	MR Egger	41	-0.113348	0.125935	0.373616
CAD	Cholesterol to total lipids ratio in very large HDL || id:met-d-XL_HDL_C_pct	Weighted median	41	-0.0439537	0.0401375	0.273482
CAD	Cholesterol to total lipids ratio in very large HDL || id:met-d-XL_HDL_C_pct	Inverse variance weighted	41	-0.0132199	0.0888904	0.881774
CAD	Cholesterol to total lipids ratio in very large HDL || id:met-d-XL_HDL_C_pct	Simple mode	41	-0.083066	0.116784	0.481038
CAD	Cholesterol to total lipids ratio in very large HDL || id:met-d-XL_HDL_C_pct	Weighted mode	41	-0.101042	0.0325125	0.00346297
CAD	Cholesteryl esters to total lipids ratio in very large HDL || id:met-d-XL_HDL_CE_pct	MR Egger	37	-0.198898	0.167869	0.244062
CAD	Cholesteryl esters to total lipids ratio in very large HDL || id:met-d-XL_HDL_CE_pct	Weighted median	37	-0.253025	0.0615736	3.96847e-05
CAD	Cholesteryl esters to total lipids ratio in very large HDL || id:met-d-XL_HDL_CE_pct	Inverse variance weighted	37	-0.1469	0.0942241	0.118985
CAD	Cholesteryl esters to total lipids ratio in very large HDL || id:met-d-XL_HDL_CE_pct	Simple mode	37	-0.319553	0.093467	0.00157731
CAD	Cholesteryl esters to total lipids ratio in very large HDL || id:met-d-XL_HDL_CE_pct	Weighted mode	37	-0.226199	0.0451198	1.44256e-05
CAD	Free cholesterol to total lipids ratio in very large HDL || id:met-d-XL_HDL_FC_pct	MR Egger	77	0.00184789	0.0700113	0.979013
CAD	Free cholesterol to total lipids ratio in very large HDL || id:met-d-XL_HDL_FC_pct	Weighted median	77	-0.0158787	0.0536239	0.767144
CAD	Free cholesterol to total lipids ratio in very large HDL || id:met-d-XL_HDL_FC_pct	Inverse variance weighted	77	0.0685069	0.0467943	0.143194
CAD	Free cholesterol to total lipids ratio in very large HDL || id:met-d-XL_HDL_FC_pct	Simple mode	77	-0.0580529	0.182495	0.751276
CAD	Free cholesterol to total lipids ratio in very large HDL || id:met-d-XL_HDL_FC_pct	Weighted mode	77	-0.00923017	0.0329834	0.780359
CAD	Triglycerides to total lipids ratio in very large HDL || id:met-d-XL_HDL_TG_pct	MR Egger	64	0.00686059	0.105177	0.948202
CAD	Triglycerides to total lipids ratio in very large HDL || id:met-d-XL_HDL_TG_pct	Weighted median	64	0.240518	0.0483583	6.56991e-07
CAD	Triglycerides to total lipids ratio in very large HDL || id:met-d-XL_HDL_TG_pct	Inverse variance weighted	64	0.157229	0.0665322	0.0181177
CAD	Triglycerides to total lipids ratio in very large HDL || id:met-d-XL_HDL_TG_pct	Simple mode	64	0.352925	0.140548	0.0146142
CAD	Triglycerides to total lipids ratio in very large HDL || id:met-d-XL_HDL_TG_pct	Weighted mode	64	0.212149	0.0536777	0.000198411
CAD	Phospholipids to total lipids ratio in large HDL || id:met-d-L_HDL_PL_pct	MR Egger	67	-0.377936	0.147771	0.012882
CAD	Phospholipids to total lipids ratio in large HDL || id:met-d-L_HDL_PL_pct	Weighted median	67	-0.168093	0.0606892	0.00561011
CAD	Phospholipids to total lipids ratio in large HDL || id:met-d-L_HDL_PL_pct	Inverse variance weighted	67	-0.175599	0.0801086	0.0283784
CAD	Phospholipids to total lipids ratio in large HDL || id:met-d-L_HDL_PL_pct	Simple mode	67	-0.261904	0.151173	0.0878592
CAD	Phospholipids to total lipids ratio in large HDL || id:met-d-L_HDL_PL_pct	Weighted mode	67	-0.145701	0.0674505	0.0343997
CAD	Cholesterol to total lipids ratio in large HDL || id:met-d-L_HDL_C_pct	MR Egger	71	-0.0247169	0.0968476	0.799317
CAD	Cholesterol to total lipids ratio in large HDL || id:met-d-L_HDL_C_pct	Weighted median	71	-0.180039	0.0484594	0.000203001
CAD	Cholesterol to total lipids ratio in large HDL || id:met-d-L_HDL_C_pct	Inverse variance weighted	71	-0.122602	0.0615294	0.0463088
CAD	Cholesterol to total lipids ratio in large HDL || id:met-d-L_HDL_C_pct	Simple mode	71	-0.195906	0.148278	0.190734
CAD	Cholesterol to total lipids ratio in large HDL || id:met-d-L_HDL_C_pct	Weighted mode	71	-0.171725	0.0499185	0.000984081
CAD	Cholesteryl esters to total lipids ratio in large HDL || id:met-d-L_HDL_CE_pct	MR Egger	64	-0.0478178	0.102733	0.643236
CAD	Cholesteryl esters to total lipids ratio in large HDL || id:met-d-L_HDL_CE_pct	Weighted median	64	-0.190563	0.0511546	0.000195137
CAD	Cholesteryl esters to total lipids ratio in large HDL || id:met-d-L_HDL_CE_pct	Inverse variance weighted	64	-0.191069	0.0642052	0.00292116
CAD	Cholesteryl esters to total lipids ratio in large HDL || id:met-d-L_HDL_CE_pct	Simple mode	64	-0.413293	0.147206	0.00663615
CAD	Cholesteryl esters to total lipids ratio in large HDL || id:met-d-L_HDL_CE_pct	Weighted mode	64	-0.215852	0.0455896	1.28664e-05
CAD	Free cholesterol to total lipids ratio in large HDL || id:met-d-L_HDL_FC_pct	MR Egger	65	0.260249	0.105173	0.0160472
CAD	Free cholesterol to total lipids ratio in large HDL || id:met-d-L_HDL_FC_pct	Weighted median	65	0.135309	0.043107	0.00169576
CAD	Free cholesterol to total lipids ratio in large HDL || id:met-d-L_HDL_FC_pct	Inverse variance weighted	65	0.162314	0.0669751	0.0153721
CAD	Free cholesterol to total lipids ratio in large HDL || id:met-d-L_HDL_FC_pct	Simple mode	65	0.254525	0.103453	0.016592
CAD	Free cholesterol to total lipids ratio in large HDL || id:met-d-L_HDL_FC_pct	Weighted mode	65	0.141037	0.0397108	0.000724568
CAD	Triglycerides to total lipids ratio in large HDL || id:met-d-L_HDL_TG_pct	MR Egger	71	0.0426728	0.0848987	0.616824
CAD	Triglycerides to total lipids ratio in large HDL || id:met-d-L_HDL_TG_pct	Weighted median	71	0.23428	0.0411117	1.20783e-08
CAD	Triglycerides to total lipids ratio in large HDL || id:met-d-L_HDL_TG_pct	Inverse variance weighted	71	0.205564	0.0567798	0.000294179
CAD	Triglycerides to total lipids ratio in large HDL || id:met-d-L_HDL_TG_pct	Simple mode	71	0.329873	0.103493	0.00214658
CAD	Triglycerides to total lipids ratio in large HDL || id:met-d-L_HDL_TG_pct	Weighted mode	71	0.214405	0.0371638	1.99156e-07
CAD	Phospholipids to total lipids ratio in medium HDL || id:met-d-M_HDL_PL_pct	MR Egger	70	0.0782835	0.129243	0.546725
CAD	Phospholipids to total lipids ratio in medium HDL || id:met-d-M_HDL_PL_pct	Weighted median	70	0.211416	0.0536308	8.07837e-05
CAD	Phospholipids to total lipids ratio in medium HDL || id:met-d-M_HDL_PL_pct	Inverse variance weighted	70	0.175086	0.0755026	0.0203982
CAD	Phospholipids to total lipids ratio in medium HDL || id:met-d-M_HDL_PL_pct	Simple mode	70	0.333193	0.14197	0.0218057
CAD	Phospholipids to total lipids ratio in medium HDL || id:met-d-M_HDL_PL_pct	Weighted mode	70	0.240764	0.0458114	1.56341e-06
CAD	Cholesterol to total lipids ratio in medium HDL || id:met-d-M_HDL_C_pct	MR Egger	73	-0.0917024	0.0876482	0.298992
CAD	Cholesterol to total lipids ratio in medium HDL || id:met-d-M_HDL_C_pct	Weighted median	73	-0.242351	0.040905	3.1282e-09
CAD	Cholesterol to total lipids ratio in medium HDL || id:met-d-M_HDL_C_pct	Inverse variance weighted	73	-0.208931	0.0557008	0.000176167
CAD	Cholesterol to total lipids ratio in medium HDL || id:met-d-M_HDL_C_pct	Simple mode	73	-0.315353	0.108376	0.0048083
CAD	Cholesterol to total lipids ratio in medium HDL || id:met-d-M_HDL_C_pct	Weighted mode	73	-0.223955	0.0396453	3.01942e-07
CAD	Cholesteryl esters to total lipids ratio in medium HDL || id:met-d-M_HDL_CE_pct	MR Egger	62	-0.122168	0.10488	0.248696
CAD	Cholesteryl esters to total lipids ratio in medium HDL || id:met-d-M_HDL_CE_pct	Weighted median	62	-0.246949	0.0416405	3.02012e-09
CAD	Cholesteryl esters to total lipids ratio in medium HDL || id:met-d-M_HDL_CE_pct	Inverse variance weighted	62	-0.188901	0.0654254	0.00388597
CAD	Cholesteryl esters to total lipids ratio in medium HDL || id:met-d-M_HDL_CE_pct	Simple mode	62	-0.330093	0.107296	0.0031344
CAD	Cholesteryl esters to total lipids ratio in medium HDL || id:met-d-M_HDL_CE_pct	Weighted mode	62	-0.220786	0.0397912	6.60185e-07
CAD	Free cholesterol to total lipids ratio in medium HDL || id:met-d-M_HDL_FC_pct	MR Egger	76	-0.00635714	0.0923004	0.945275
CAD	Free cholesterol to total lipids ratio in medium HDL || id:met-d-M_HDL_FC_pct	Weighted median	76	-0.0733092	0.0498234	0.141188
CAD	Free cholesterol to total lipids ratio in medium HDL || id:met-d-M_HDL_FC_pct	Inverse variance weighted	76	-0.0561572	0.0578208	0.331435
CAD	Free cholesterol to total lipids ratio in medium HDL || id:met-d-M_HDL_FC_pct	Simple mode	76	0.13073	0.145211	0.370856
CAD	Free cholesterol to total lipids ratio in medium HDL || id:met-d-M_HDL_FC_pct	Weighted mode	76	0.014582	0.0414563	0.726017
CAD	Triglycerides to total lipids ratio in medium HDL || id:met-d-M_HDL_TG_pct	MR Egger	64	0.0792063	0.089401	0.37906
CAD	Triglycerides to total lipids ratio in medium HDL || id:met-d-M_HDL_TG_pct	Weighted median	64	0.228065	0.0465393	9.56065e-07
CAD	Triglycerides to total lipids ratio in medium HDL || id:met-d-M_HDL_TG_pct	Inverse variance weighted	64	0.172496	0.0560011	0.00206839
CAD	Triglycerides to total lipids ratio in medium HDL || id:met-d-M_HDL_TG_pct	Simple mode	64	0.346025	0.126987	0.00831605
CAD	Triglycerides to total lipids ratio in medium HDL || id:met-d-M_HDL_TG_pct	Weighted mode	64	0.209947	0.0407658	2.77515e-06
CAD	Phospholipids to total lipids ratio in small HDL || id:met-d-S_HDL_PL_pct	MR Egger	55	-0.0678567	0.157763	0.668854
CAD	Phospholipids to total lipids ratio in small HDL || id:met-d-S_HDL_PL_pct	Weighted median	55	-0.140212	0.079624	0.07825
CAD	Phospholipids to total lipids ratio in small HDL || id:met-d-S_HDL_PL_pct	Inverse variance weighted	55	-0.266018	0.0925339	0.00404266
CAD	Phospholipids to total lipids ratio in small HDL || id:met-d-S_HDL_PL_pct	Simple mode	55	-0.638281	0.193662	0.00173785
CAD	Phospholipids to total lipids ratio in small HDL || id:met-d-S_HDL_PL_pct	Weighted mode	55	0.0968612	0.0586954	0.1047
CAD	Cholesterol to total lipids ratio in small HDL || id:met-d-S_HDL_C_pct	MR Egger	53	-0.0290736	0.154529	0.851511
CAD	Cholesterol to total lipids ratio in small HDL || id:met-d-S_HDL_C_pct	Weighted median	53	-0.243895	0.055598	1.15058e-05
CAD	Cholesterol to total lipids ratio in small HDL || id:met-d-S_HDL_C_pct	Inverse variance weighted	53	-0.0293012	0.091886	0.749813
CAD	Cholesterol to total lipids ratio in small HDL || id:met-d-S_HDL_C_pct	Simple mode	53	-0.342837	0.175286	0.0558618
CAD	Cholesterol to total lipids ratio in small HDL || id:met-d-S_HDL_C_pct	Weighted mode	53	-0.207996	0.0394934	2.69188e-06
CAD	Cholesteryl esters to total lipids ratio in small HDL || id:met-d-S_HDL_CE_pct	MR Egger	51	-0.0901792	0.120038	0.456093
CAD	Cholesteryl esters to total lipids ratio in small HDL || id:met-d-S_HDL_CE_pct	Weighted median	51	-0.148517	0.0516759	0.00405297
CAD	Cholesteryl esters to total lipids ratio in small HDL || id:met-d-S_HDL_CE_pct	Inverse variance weighted	51	-0.071462	0.0814539	0.380307
CAD	Cholesteryl esters to total lipids ratio in small HDL || id:met-d-S_HDL_CE_pct	Simple mode	51	-0.153151	0.128918	0.240457
CAD	Cholesteryl esters to total lipids ratio in small HDL || id:met-d-S_HDL_CE_pct	Weighted mode	51	-0.153151	0.0323482	1.84699e-05
CAD	Free cholesterol to total lipids ratio in small HDL || id:met-d-S_HDL_FC_pct	MR Egger	67	0.173852	0.0780591	0.0294044
CAD	Free cholesterol to total lipids ratio in small HDL || id:met-d-S_HDL_FC_pct	Weighted median	67	0.123141	0.0339787	0.000289999
CAD	Free cholesterol to total lipids ratio in small HDL || id:met-d-S_HDL_FC_pct	Inverse variance weighted	67	0.225993	0.0544785	3.34946e-05
CAD	Free cholesterol to total lipids ratio in small HDL || id:met-d-S_HDL_FC_pct	Simple mode	67	0.231617	0.13089	0.0814201
CAD	Free cholesterol to total lipids ratio in small HDL || id:met-d-S_HDL_FC_pct	Weighted mode	67	0.121007	0.0299863	0.00014415
CAD	Triglycerides to total lipids ratio in small HDL || id:met-d-S_HDL_TG_pct	MR Egger	76	0.110508	0.0885695	0.216077
CAD	Triglycerides to total lipids ratio in small HDL || id:met-d-S_HDL_TG_pct	Weighted median	76	0.226327	0.0395102	1.01433e-08
CAD	Triglycerides to total lipids ratio in small HDL || id:met-d-S_HDL_TG_pct	Inverse variance weighted	76	0.147398	0.0560487	0.00854318
CAD	Triglycerides to total lipids ratio in small HDL || id:met-d-S_HDL_TG_pct	Simple mode	76	0.269139	0.100643	0.00918994
CAD	Triglycerides to total lipids ratio in small HDL || id:met-d-S_HDL_TG_pct	Weighted mode	76	0.200949	0.0350498	1.94975e-07
CAD	Histidine || id:met-d-His	MR Egger	15	0.332894	0.325136	0.324577
CAD	Histidine || id:met-d-His	Weighted median	15	0.144185	0.109906	0.189556
CAD	Histidine || id:met-d-His	Inverse variance weighted	15	0.0770878	0.120334	0.521772
CAD	Histidine || id:met-d-His	Simple mode	15	0.0324383	0.20921	0.878994
CAD	Histidine || id:met-d-His	Weighted mode	15	0.173658	0.135428	0.220568
CAD	Concentration of IDL particles || id:met-d-IDL_P	MR Egger	46	0.71947	0.126758	1.00824e-06
CAD	Concentration of IDL particles || id:met-d-IDL_P	Weighted median	46	0.557158	0.0608193	5.14795e-20
CAD	Concentration of IDL particles || id:met-d-IDL_P	Inverse variance weighted	46	0.563222	0.066157	1.68886e-17
CAD	Concentration of IDL particles || id:met-d-IDL_P	Simple mode	46	0.465298	0.131785	0.000969535
CAD	Concentration of IDL particles || id:met-d-IDL_P	Weighted mode	46	0.579964	0.106159	1.94102e-06
CAD	Total lipids in IDL || id:met-d-IDL_L	MR Egger	56	0.664181	0.133813	7.29308e-06
CAD	Total lipids in IDL || id:met-d-IDL_L	Weighted median	56	0.419315	0.0633391	3.5881e-11
CAD	Total lipids in IDL || id:met-d-IDL_L	Inverse variance weighted	56	0.430761	0.0733594	4.30782e-09
CAD	Total lipids in IDL || id:met-d-IDL_L	Simple mode	56	0.463845	0.129621	0.000730612
CAD	Total lipids in IDL || id:met-d-IDL_L	Weighted mode	56	0.28737	0.137955	0.0419061
CAD	Phospholipids in IDL || id:met-d-IDL_PL	MR Egger	55	0.536245	0.116116	2.50522e-05
CAD	Phospholipids in IDL || id:met-d-IDL_PL	Weighted median	55	0.397158	0.0631228	3.13731e-10
CAD	Phospholipids in IDL || id:met-d-IDL_PL	Inverse variance weighted	55	0.430214	0.0657457	6.00508e-11
CAD	Phospholipids in IDL || id:met-d-IDL_PL	Simple mode	55	0.443822	0.148642	0.00424388
CAD	Phospholipids in IDL || id:met-d-IDL_PL	Weighted mode	55	0.236766	0.0987147	0.0199471
CAD	Cholesterol in IDL || id:met-d-IDL_C	MR Egger	58	0.676139	0.182361	0.000481503
CAD	Cholesterol in IDL || id:met-d-IDL_C	Weighted median	58	0.410237	0.0650378	2.83257e-10
CAD	Cholesterol in IDL || id:met-d-IDL_C	Inverse variance weighted	58	0.46586	0.0931556	5.70685e-07
CAD	Cholesterol in IDL || id:met-d-IDL_C	Simple mode	58	0.556362	0.141478	0.000230385
CAD	Cholesterol in IDL || id:met-d-IDL_C	Weighted mode	58	0.37687	0.118743	0.00242557
CAD	Cholesteryl esters in IDL || id:met-d-IDL_CE	MR Egger	55	0.706683	0.194255	0.000623229
CAD	Cholesteryl esters in IDL || id:met-d-IDL_CE	Weighted median	55	0.387823	0.067215	7.93244e-09
CAD	Cholesteryl esters in IDL || id:met-d-IDL_CE	Inverse variance weighted	55	0.461182	0.0978611	2.44556e-06
CAD	Cholesteryl esters in IDL || id:met-d-IDL_CE	Simple mode	55	0.418114	0.135158	0.00312969
CAD	Cholesteryl esters in IDL || id:met-d-IDL_CE	Weighted mode	55	0.357504	0.111017	0.0021702
CAD	Free cholesterol in IDL || id:met-d-IDL_FC	MR Egger	58	0.660583	0.15973	0.000119813
CAD	Free cholesterol in IDL || id:met-d-IDL_FC	Weighted median	58	0.42763	0.0686826	4.77968e-10
CAD	Free cholesterol in IDL || id:met-d-IDL_FC	Inverse variance weighted	58	0.449762	0.0821384	4.35883e-08
CAD	Free cholesterol in IDL || id:met-d-IDL_FC	Simple mode	58	0.595366	0.127541	1.89053e-05
CAD	Free cholesterol in IDL || id:met-d-IDL_FC	Weighted mode	58	0.291635	0.13645	0.0368757
CAD	Triglycerides in IDL || id:met-d-IDL_TG	MR Egger	57	0.0353324	0.0853089	0.68036
CAD	Triglycerides in IDL || id:met-d-IDL_TG	Weighted median	57	0.0927862	0.0413883	0.0249714
CAD	Triglycerides in IDL || id:met-d-IDL_TG	Inverse variance weighted	57	0.194799	0.0584165	0.000854065
CAD	Triglycerides in IDL || id:met-d-IDL_TG	Simple mode	57	0.190734	0.0883114	0.0350859
CAD	Triglycerides in IDL || id:met-d-IDL_TG	Weighted mode	57	0.109805	0.0309008	0.000780345
CAD	Phospholipids to total lipids ratio in IDL || id:met-d-IDL_PL_pct	MR Egger	41	0.218252	0.124161	0.0866252
CAD	Phospholipids to total lipids ratio in IDL || id:met-d-IDL_PL_pct	Weighted median	41	0.180105	0.0494785	0.000272562
CAD	Phospholipids to total lipids ratio in IDL || id:met-d-IDL_PL_pct	Inverse variance weighted	41	0.1702	0.0677465	0.0119944
CAD	Phospholipids to total lipids ratio in IDL || id:met-d-IDL_PL_pct	Simple mode	41	0.254162	0.117409	0.0364292
CAD	Phospholipids to total lipids ratio in IDL || id:met-d-IDL_PL_pct	Weighted mode	41	0.175916	0.0443175	0.000291497
CAD	Cholesterol to total lipids ratio in IDL || id:met-d-IDL_C_pct	MR Egger	68	-0.168126	0.117421	0.156913
CAD	Cholesterol to total lipids ratio in IDL || id:met-d-IDL_C_pct	Weighted median	68	-0.200232	0.0416112	1.49443e-06
CAD	Cholesterol to total lipids ratio in IDL || id:met-d-IDL_C_pct	Inverse variance weighted	68	-0.0753195	0.0733871	0.304735
CAD	Cholesterol to total lipids ratio in IDL || id:met-d-IDL_C_pct	Simple mode	68	-0.28042	0.119337	0.021737
CAD	Cholesterol to total lipids ratio in IDL || id:met-d-IDL_C_pct	Weighted mode	68	-0.164598	0.0352231	1.47918e-05
CAD	Cholesteryl esters to total lipids ratio in IDL || id:met-d-IDL_CE_pct	MR Egger	53	-0.143908	0.123183	0.248139
CAD	Cholesteryl esters to total lipids ratio in IDL || id:met-d-IDL_CE_pct	Weighted median	53	-0.174547	0.0429957	4.91468e-05
CAD	Cholesteryl esters to total lipids ratio in IDL || id:met-d-IDL_CE_pct	Inverse variance weighted	53	-0.138876	0.0751577	0.0646318
CAD	Cholesteryl esters to total lipids ratio in IDL || id:met-d-IDL_CE_pct	Simple mode	53	-0.203117	0.123217	0.10529
CAD	Cholesteryl esters to total lipids ratio in IDL || id:met-d-IDL_CE_pct	Weighted mode	53	-0.166356	0.0407717	0.000155224
CAD	Free cholesterol to total lipids ratio in IDL || id:met-d-IDL_FC_pct	MR Egger	39	-0.210615	0.233482	0.372858
CAD	Free cholesterol to total lipids ratio in IDL || id:met-d-IDL_FC_pct	Weighted median	39	-0.267745	0.0607749	1.05528e-05
CAD	Free cholesterol to total lipids ratio in IDL || id:met-d-IDL_FC_pct	Inverse variance weighted	39	-0.0119458	0.134356	0.929152
CAD	Free cholesterol to total lipids ratio in IDL || id:met-d-IDL_FC_pct	Simple mode	39	-0.367562	0.150618	0.0194466
CAD	Free cholesterol to total lipids ratio in IDL || id:met-d-IDL_FC_pct	Weighted mode	39	-0.180459	0.052199	0.00136006
CAD	Triglycerides to total lipids ratio in IDL || id:met-d-IDL_TG_pct	MR Egger	68	0.150747	0.127514	0.241367
CAD	Triglycerides to total lipids ratio in IDL || id:met-d-IDL_TG_pct	Weighted median	68	0.226119	0.0443035	3.32802e-07
CAD	Triglycerides to total lipids ratio in IDL || id:met-d-IDL_TG_pct	Inverse variance weighted	68	0.0522855	0.0754108	0.488094
CAD	Triglycerides to total lipids ratio in IDL || id:met-d-IDL_TG_pct	Simple mode	68	0.331019	0.128625	0.0122859
CAD	Triglycerides to total lipids ratio in IDL || id:met-d-IDL_TG_pct	Weighted mode	68	0.192692	0.0431158	3.10266e-05
CAD	Isoleucine || id:met-d-Ile	MR Egger	8	-0.299621	0.379927	0.460345
CAD	Isoleucine || id:met-d-Ile	Weighted median	8	-0.0680742	0.107373	0.526083
CAD	Isoleucine || id:met-d-Ile	Inverse variance weighted	8	-0.120374	0.119963	0.315653
CAD	Isoleucine || id:met-d-Ile	Simple mode	8	-0.0792332	0.151939	0.618119
CAD	Isoleucine || id:met-d-Ile	Weighted mode	8	-0.089576	0.113474	0.455782
CAD	Linoleic acid || id:met-d-LA	MR Egger	40	-0.105191	0.218109	0.632369
CAD	Linoleic acid || id:met-d-LA	Weighted median	40	0.257597	0.0593649	1.42989e-05
CAD	Linoleic acid || id:met-d-LA	Inverse variance weighted	40	0.21665	0.103041	0.0355047
CAD	Linoleic acid || id:met-d-LA	Simple mode	40	0.294237	0.110033	0.0108895
CAD	Linoleic acid || id:met-d-LA	Weighted mode	40	0.237484	0.0633162	0.000572417
CAD	Ratio of linoleic acid to total fatty acids || id:met-d-LA_pct	MR Egger	31	-0.114618	0.1282	0.378651
CAD	Ratio of linoleic acid to total fatty acids || id:met-d-LA_pct	Weighted median	31	-0.113777	0.051481	0.0270992
CAD	Ratio of linoleic acid to total fatty acids || id:met-d-LA_pct	Inverse variance weighted	31	-0.151983	0.0813321	0.0616688
CAD	Ratio of linoleic acid to total fatty acids || id:met-d-LA_pct	Simple mode	31	-0.628569	0.285007	0.035226
CAD	Ratio of linoleic acid to total fatty acids || id:met-d-LA_pct	Weighted mode	31	-0.0956375	0.050783	0.0693926
CAD	Lactate || id:met-d-Lactate	MR Egger	11	0.186496	0.744826	0.807909
CAD	Lactate || id:met-d-Lactate	Weighted median	11	-0.171581	0.134914	0.203453
CAD	Lactate || id:met-d-Lactate	Inverse variance weighted	11	0.103408	0.210128	0.622637
CAD	Lactate || id:met-d-Lactate	Simple mode	11	-0.207457	0.19221	0.305788
CAD	Lactate || id:met-d-Lactate	Weighted mode	11	-0.214543	0.156525	0.200459
CAD	LDL cholesterol || id:met-d-LDL_C	MR Egger	44	0.818645	0.11279	6.22702e-09
CAD	LDL cholesterol || id:met-d-LDL_C	Weighted median	44	0.596147	0.0663504	2.59112e-19
CAD	LDL cholesterol || id:met-d-LDL_C	Inverse variance weighted	44	0.58689	0.0625609	6.52862e-21
CAD	LDL cholesterol || id:met-d-LDL_C	Simple mode	44	0.446402	0.153332	0.0056828
CAD	LDL cholesterol || id:met-d-LDL_C	Weighted mode	44	0.545487	0.105116	5.43163e-06
CAD	Triglycerides in LDL || id:met-d-LDL_TG	MR Egger	66	0.0630512	0.0927052	0.498877
CAD	Triglycerides in LDL || id:met-d-LDL_TG	Weighted median	66	0.16428	0.0483512	0.000679683
CAD	Triglycerides in LDL || id:met-d-LDL_TG	Inverse variance weighted	66	0.251237	0.0611137	3.93994e-05
CAD	Triglycerides in LDL || id:met-d-LDL_TG	Simple mode	66	0.352522	0.134383	0.0108398
CAD	Triglycerides in LDL || id:met-d-LDL_TG	Weighted mode	66	0.142438	0.0387956	0.000488979
CAD	Phospholipids in LDL || id:met-d-LDL_PL	MR Egger	46	0.733214	0.103633	8.87317e-09
CAD	Phospholipids in LDL || id:met-d-LDL_PL	Weighted median	46	0.607129	0.0636174	1.38167e-21
CAD	Phospholipids in LDL || id:met-d-LDL_PL	Inverse variance weighted	46	0.58478	0.0576241	3.37543e-24
CAD	Phospholipids in LDL || id:met-d-LDL_PL	Simple mode	46	0.494694	0.148805	0.00176854
CAD	Phospholipids in LDL || id:met-d-LDL_PL	Weighted mode	46	0.722418	0.0905551	3.715e-10
CAD	Cholesteryl esters in LDL || id:met-d-LDL_CE	MR Egger	42	0.874294	0.12401	1.59682e-08
CAD	Cholesteryl esters in LDL || id:met-d-LDL_CE	Weighted median	42	0.617151	0.0663938	1.46762e-20
CAD	Cholesteryl esters in LDL || id:met-d-LDL_CE	Inverse variance weighted	42	0.581614	0.0660985	1.37798e-18
CAD	Cholesteryl esters in LDL || id:met-d-LDL_CE	Simple mode	42	0.434269	0.135876	0.00268176
CAD	Cholesteryl esters in LDL || id:met-d-LDL_CE	Weighted mode	42	0.71933	0.105752	3.13819e-08
CAD	Free cholesterol in LDL || id:met-d-LDL_FC	MR Egger	50	0.694453	0.122965	8.62103e-07
CAD	Free cholesterol in LDL || id:met-d-LDL_FC	Weighted median	50	0.634955	0.0696306	7.5886e-20
CAD	Free cholesterol in LDL || id:met-d-LDL_FC	Inverse variance weighted	50	0.562062	0.0664473	2.70221e-17
CAD	Free cholesterol in LDL || id:met-d-LDL_FC	Simple mode	50	0.502418	0.150136	0.0015783
CAD	Free cholesterol in LDL || id:met-d-LDL_FC	Weighted mode	50	0.720913	0.108207	2.2129e-08
CAD	Total lipids in LDL || id:met-d-LDL_L	MR Egger	43	0.829239	0.117222	1.29555e-08
CAD	Total lipids in LDL || id:met-d-LDL_L	Weighted median	43	0.583832	0.0674949	5.14913e-18
CAD	Total lipids in LDL || id:met-d-LDL_L	Inverse variance weighted	43	0.570861	0.0641708	5.79117e-19
CAD	Total lipids in LDL || id:met-d-LDL_L	Simple mode	43	0.420122	0.144048	0.0056593
CAD	Total lipids in LDL || id:met-d-LDL_L	Weighted mode	43	0.535831	0.100411	3.54954e-06
CAD	Concentration of LDL particles || id:met-d-LDL_P	MR Egger	50	0.777771	0.111092	7.32325e-09
CAD	Concentration of LDL particles || id:met-d-LDL_P	Weighted median	50	0.603105	0.0613546	8.37655e-23
CAD	Concentration of LDL particles || id:met-d-LDL_P	Inverse variance weighted	50	0.538586	0.0596552	1.74343e-19
CAD	Concentration of LDL particles || id:met-d-LDL_P	Simple mode	50	0.673644	0.149405	4.07101e-05
CAD	Concentration of LDL particles || id:met-d-LDL_P	Weighted mode	50	0.753344	0.102128	1.7358e-09
CAD	Average diameter for LDL particles || id:met-d-LDL_size	MR Egger	33	1.02345	0.31566	0.00283494
CAD	Average diameter for LDL particles || id:met-d-LDL_size	Weighted median	33	0.62978	0.0877589	7.16499e-13
CAD	Average diameter for LDL particles || id:met-d-LDL_size	Inverse variance weighted	33	0.428012	0.177603	0.0159552
CAD	Average diameter for LDL particles || id:met-d-LDL_size	Simple mode	33	0.45973	0.489363	0.354539
CAD	Average diameter for LDL particles || id:met-d-LDL_size	Weighted mode	33	0.604878	0.0878388	8.57471e-08
CAD	Concentration of large LDL particles || id:met-d-L_LDL_P	MR Egger	53	0.792122	0.108673	1.90284e-09
CAD	Concentration of large LDL particles || id:met-d-L_LDL_P	Weighted median	53	0.586612	0.0600333	1.49302e-22
CAD	Concentration of large LDL particles || id:met-d-L_LDL_P	Inverse variance weighted	53	0.555362	0.0609806	8.45438e-20
CAD	Concentration of large LDL particles || id:met-d-L_LDL_P	Simple mode	53	0.462136	0.129996	0.00081495
CAD	Concentration of large LDL particles || id:met-d-L_LDL_P	Weighted mode	53	0.732168	0.0747282	2.09511e-13
CAD	Total lipids in large LDL || id:met-d-L_LDL_L	MR Egger	45	0.792659	0.11106	8.14833e-09
CAD	Total lipids in large LDL || id:met-d-L_LDL_L	Weighted median	45	0.570101	0.0671048	1.96767e-17
CAD	Total lipids in large LDL || id:met-d-L_LDL_L	Inverse variance weighted	45	0.582501	0.0593886	1.03706e-22
CAD	Total lipids in large LDL || id:met-d-L_LDL_L	Simple mode	45	0.424271	0.138672	0.00376746
CAD	Total lipids in large LDL || id:met-d-L_LDL_L	Weighted mode	45	0.492526	0.134609	0.000674162
CAD	Phospholipids in large LDL || id:met-d-L_LDL_PL	MR Egger	46	0.836976	0.127772	5.22741e-08
CAD	Phospholipids in large LDL || id:met-d-L_LDL_PL	Weighted median	46	0.639254	0.0674379	2.56353e-21
CAD	Phospholipids in large LDL || id:met-d-L_LDL_PL	Inverse variance weighted	46	0.588152	0.0714355	1.82066e-16
CAD	Phospholipids in large LDL || id:met-d-L_LDL_PL	Simple mode	46	0.483055	0.1525	0.00276073
CAD	Phospholipids in large LDL || id:met-d-L_LDL_PL	Weighted mode	46	0.673178	0.100793	3.05567e-08
CAD	Cholesterol in large LDL || id:met-d-L_LDL_C	MR Egger	47	0.796947	0.11097	5.48456e-09
CAD	Cholesterol in large LDL || id:met-d-L_LDL_C	Weighted median	47	0.572427	0.0679936	3.80216e-17
CAD	Cholesterol in large LDL || id:met-d-L_LDL_C	Inverse variance weighted	47	0.582544	0.0601207	3.339e-22
CAD	Cholesterol in large LDL || id:met-d-L_LDL_C	Simple mode	47	0.436799	0.141928	0.00351072
CAD	Cholesterol in large LDL || id:met-d-L_LDL_C	Weighted mode	47	0.507103	0.132438	0.000387382
CAD	Cholesteryl esters in large LDL || id:met-d-L_LDL_CE	MR Egger	46	0.815002	0.113181	5.80938e-09
CAD	Cholesteryl esters in large LDL || id:met-d-L_LDL_CE	Weighted median	46	0.566599	0.067303	3.80929e-17
CAD	Cholesteryl esters in large LDL || id:met-d-L_LDL_CE	Inverse variance weighted	46	0.584252	0.060065	2.31336e-22
CAD	Cholesteryl esters in large LDL || id:met-d-L_LDL_CE	Simple mode	46	0.435155	0.145495	0.00450026
CAD	Cholesteryl esters in large LDL || id:met-d-L_LDL_CE	Weighted mode	46	0.481712	0.134391	0.000826951
CAD	Free cholesterol in large LDL || id:met-d-L_LDL_FC	MR Egger	53	0.740671	0.148721	7.65841e-06
CAD	Free cholesterol in large LDL || id:met-d-L_LDL_FC	Weighted median	53	0.581345	0.0656626	8.48043e-19
CAD	Free cholesterol in large LDL || id:met-d-L_LDL_FC	Inverse variance weighted	53	0.52342	0.0804942	7.89552e-11
CAD	Free cholesterol in large LDL || id:met-d-L_LDL_FC	Simple mode	53	0.529496	0.139893	0.000399354
CAD	Free cholesterol in large LDL || id:met-d-L_LDL_FC	Weighted mode	53	0.684471	0.115048	2.31363e-07
CAD	Triglycerides in large LDL || id:met-d-L_LDL_TG	MR Egger	62	0.0606249	0.0904492	0.505261
CAD	Triglycerides in large LDL || id:met-d-L_LDL_TG	Weighted median	62	0.110685	0.0454204	0.0148133
CAD	Triglycerides in large LDL || id:met-d-L_LDL_TG	Inverse variance weighted	62	0.253671	0.0612719	3.47172e-05
CAD	Triglycerides in large LDL || id:met-d-L_LDL_TG	Simple mode	62	0.354995	0.148438	0.0198766
CAD	Triglycerides in large LDL || id:met-d-L_LDL_TG	Weighted mode	62	0.104983	0.03402	0.00304952
CAD	Concentration of medium LDL particles || id:met-d-M_LDL_P	MR Egger	43	0.620158	0.198983	0.00333661
CAD	Concentration of medium LDL particles || id:met-d-M_LDL_P	Weighted median	43	0.595328	0.0645822	3.02271e-20
CAD	Concentration of medium LDL particles || id:met-d-M_LDL_P	Inverse variance weighted	43	0.535698	0.0947196	1.55287e-08
CAD	Concentration of medium LDL particles || id:met-d-M_LDL_P	Simple mode	43	0.492863	0.146891	0.00169053
CAD	Concentration of medium LDL particles || id:met-d-M_LDL_P	Weighted mode	43	0.550095	0.167097	0.00202205
CAD	Total lipids in medium LDL || id:met-d-M_LDL_L	MR Egger	45	0.636581	0.141607	5.18296e-05
CAD	Total lipids in medium LDL || id:met-d-M_LDL_L	Weighted median	45	0.584893	0.065278	3.24604e-19
CAD	Total lipids in medium LDL || id:met-d-M_LDL_L	Inverse variance weighted	45	0.533041	0.0693397	1.50178e-14
CAD	Total lipids in medium LDL || id:met-d-M_LDL_L	Simple mode	45	0.539188	0.153977	0.00107312
CAD	Total lipids in medium LDL || id:met-d-M_LDL_L	Weighted mode	45	0.647175	0.186955	0.0012064
CAD	Phospholipids in medium LDL || id:met-d-M_LDL_PL	MR Egger	45	0.596012	0.175663	0.00149491
CAD	Phospholipids in medium LDL || id:met-d-M_LDL_PL	Weighted median	45	0.638206	0.0616488	4.08611e-25
CAD	Phospholipids in medium LDL || id:met-d-M_LDL_PL	Inverse variance weighted	45	0.534309	0.0888825	1.83912e-09
CAD	Phospholipids in medium LDL || id:met-d-M_LDL_PL	Simple mode	45	0.532745	0.139158	0.000404644
CAD	Phospholipids in medium LDL || id:met-d-M_LDL_PL	Weighted mode	45	0.71328	0.0878254	2.70037e-10
CAD	Cholesterol in medium LDL || id:met-d-M_LDL_C	MR Egger	45	0.741326	0.1375	2.78403e-06
CAD	Cholesterol in medium LDL || id:met-d-M_LDL_C	Weighted median	45	0.590137	0.0681738	4.87036e-18
CAD	Cholesterol in medium LDL || id:met-d-M_LDL_C	Inverse variance weighted	45	0.530468	0.0683447	8.38295e-15
CAD	Cholesterol in medium LDL || id:met-d-M_LDL_C	Simple mode	45	0.608058	0.154217	0.000285039
CAD	Cholesterol in medium LDL || id:met-d-M_LDL_C	Weighted mode	45	0.778012	0.162491	1.93541e-05
CAD	Cholesteryl esters in medium LDL || id:met-d-M_LDL_CE	MR Egger	47	0.478694	0.190016	0.0153818
CAD	Cholesteryl esters in medium LDL || id:met-d-M_LDL_CE	Weighted median	47	0.532054	0.0676576	3.72264e-15
CAD	Cholesteryl esters in medium LDL || id:met-d-M_LDL_CE	Inverse variance weighted	47	0.486764	0.0914693	1.02852e-07
CAD	Cholesteryl esters in medium LDL || id:met-d-M_LDL_CE	Simple mode	47	0.642184	0.146539	6.74675e-05
CAD	Cholesteryl esters in medium LDL || id:met-d-M_LDL_CE	Weighted mode	47	0.460532	0.155055	0.00471804
CAD	Free cholesterol in medium LDL || id:met-d-M_LDL_FC	MR Egger	48	0.775649	0.124919	1.40549e-07
CAD	Free cholesterol in medium LDL || id:met-d-M_LDL_FC	Weighted median	48	0.61741	0.0684028	1.77914e-19
CAD	Free cholesterol in medium LDL || id:met-d-M_LDL_FC	Inverse variance weighted	48	0.533929	0.0703502	3.20918e-14
CAD	Free cholesterol in medium LDL || id:met-d-M_LDL_FC	Simple mode	48	0.549288	0.151723	0.000718415
CAD	Free cholesterol in medium LDL || id:met-d-M_LDL_FC	Weighted mode	48	0.773606	0.0895944	2.92696e-11
CAD	Triglycerides in medium LDL || id:met-d-M_LDL_TG	MR Egger	61	0.0145661	0.103081	0.888109
CAD	Triglycerides in medium LDL || id:met-d-M_LDL_TG	Weighted median	61	0.163898	0.0499096	0.0010238
CAD	Triglycerides in medium LDL || id:met-d-M_LDL_TG	Inverse variance weighted	61	0.224103	0.0663517	0.000731467
CAD	Triglycerides in medium LDL || id:met-d-M_LDL_TG	Simple mode	61	0.283269	0.111915	0.0140096
CAD	Triglycerides in medium LDL || id:met-d-M_LDL_TG	Weighted mode	61	0.136644	0.0342165	0.000180174
CAD	Concentration of small LDL particles || id:met-d-S_LDL_P	MR Egger	49	0.549087	0.160278	0.0012821
CAD	Concentration of small LDL particles || id:met-d-S_LDL_P	Weighted median	49	0.544916	0.0609888	4.08364e-19
CAD	Concentration of small LDL particles || id:met-d-S_LDL_P	Inverse variance weighted	49	0.502637	0.0800268	3.36704e-10
CAD	Concentration of small LDL particles || id:met-d-S_LDL_P	Simple mode	49	0.512174	0.142934	0.000790845
CAD	Concentration of small LDL particles || id:met-d-S_LDL_P	Weighted mode	49	0.543963	0.157672	0.00117804
CAD	Total lipids in small LDL || id:met-d-S_LDL_L	MR Egger	45	0.548166	0.164653	0.00179372
CAD	Total lipids in small LDL || id:met-d-S_LDL_L	Weighted median	45	0.630947	0.0660075	1.19221e-21
CAD	Total lipids in small LDL || id:met-d-S_LDL_L	Inverse variance weighted	45	0.526242	0.0851503	6.40404e-10
CAD	Total lipids in small LDL || id:met-d-S_LDL_L	Simple mode	45	0.530682	0.162669	0.00213935
CAD	Total lipids in small LDL || id:met-d-S_LDL_L	Weighted mode	45	0.764196	0.101139	1.76614e-09
CAD	Phospholipids in small LDL || id:met-d-S_LDL_PL	MR Egger	46	0.671904	0.0895809	2.12547e-09
CAD	Phospholipids in small LDL || id:met-d-S_LDL_PL	Weighted median	46	0.530757	0.0620105	1.13712e-17
CAD	Phospholipids in small LDL || id:met-d-S_LDL_PL	Inverse variance weighted	46	0.560488	0.0523008	8.50626e-27
CAD	Phospholipids in small LDL || id:met-d-S_LDL_PL	Simple mode	46	0.532367	0.14079	0.000457326
CAD	Phospholipids in small LDL || id:met-d-S_LDL_PL	Weighted mode	46	0.707311	0.0785862	1.26527e-11
CAD	Cholesterol in small LDL || id:met-d-S_LDL_C	MR Egger	47	0.741969	0.160044	3.05778e-05
CAD	Cholesterol in small LDL || id:met-d-S_LDL_C	Weighted median	47	0.633379	0.0663886	1.42177e-21
CAD	Cholesterol in small LDL || id:met-d-S_LDL_C	Inverse variance weighted	47	0.517075	0.0847496	1.05267e-09
CAD	Cholesterol in small LDL || id:met-d-S_LDL_C	Simple mode	47	0.681334	0.148373	3.40666e-05
CAD	Cholesterol in small LDL || id:met-d-S_LDL_C	Weighted mode	47	0.812852	0.10007	1.95035e-10
CAD	Cholesteryl esters in small LDL || id:met-d-S_LDL_CE	MR Egger	46	0.518331	0.179351	0.00595996
CAD	Cholesteryl esters in small LDL || id:met-d-S_LDL_CE	Weighted median	46	0.499794	0.066116	4.05068e-14
CAD	Cholesteryl esters in small LDL || id:met-d-S_LDL_CE	Inverse variance weighted	46	0.483256	0.0898189	7.4345e-08
CAD	Cholesteryl esters in small LDL || id:met-d-S_LDL_CE	Simple mode	46	0.443739	0.147699	0.00433779
CAD	Cholesteryl esters in small LDL || id:met-d-S_LDL_CE	Weighted mode	46	0.433359	0.1562	0.00802423
CAD	Free cholesterol in small LDL || id:met-d-S_LDL_FC	MR Egger	50	0.629242	0.131157	1.60029e-05
CAD	Free cholesterol in small LDL || id:met-d-S_LDL_FC	Weighted median	50	0.587188	0.0702468	6.32931e-17
CAD	Free cholesterol in small LDL || id:met-d-S_LDL_FC	Inverse variance weighted	50	0.520449	0.0732632	1.21358e-12
CAD	Free cholesterol in small LDL || id:met-d-S_LDL_FC	Simple mode	50	0.545735	0.129084	0.000102627
CAD	Free cholesterol in small LDL || id:met-d-S_LDL_FC	Weighted mode	50	0.714148	0.0746205	8.47158e-13
CAD	Triglycerides in small LDL || id:met-d-S_LDL_TG	MR Egger	59	-0.0916547	0.11864	0.442983
CAD	Triglycerides in small LDL || id:met-d-S_LDL_TG	Weighted median	59	0.22544	0.0453295	6.58055e-07
CAD	Triglycerides in small LDL || id:met-d-S_LDL_TG	Inverse variance weighted	59	0.142026	0.0762392	0.0624762
CAD	Triglycerides in small LDL || id:met-d-S_LDL_TG	Simple mode	59	0.193824	0.0855468	0.0272187
CAD	Triglycerides in small LDL || id:met-d-S_LDL_TG	Weighted mode	59	0.169716	0.0364533	1.92469e-05
CAD	Phospholipids to total lipids ratio in large LDL || id:met-d-L_LDL_PL_pct	MR Egger	37	-0.0253653	0.135248	0.852315
CAD	Phospholipids to total lipids ratio in large LDL || id:met-d-L_LDL_PL_pct	Weighted median	37	-0.135617	0.0429629	0.00159619
CAD	Phospholipids to total lipids ratio in large LDL || id:met-d-L_LDL_PL_pct	Inverse variance weighted	37	-0.1275	0.0824565	0.12204
CAD	Phospholipids to total lipids ratio in large LDL || id:met-d-L_LDL_PL_pct	Simple mode	37	-0.198659	0.106801	0.0710587
CAD	Phospholipids to total lipids ratio in large LDL || id:met-d-L_LDL_PL_pct	Weighted mode	37	-0.13221	0.0444423	0.00520807
CAD	Cholesterol to total lipids ratio in large LDL || id:met-d-L_LDL_C_pct	MR Egger	53	0.269703	0.218467	0.222664
CAD	Cholesterol to total lipids ratio in large LDL || id:met-d-L_LDL_C_pct	Weighted median	53	-0.0833637	0.0757287	0.270975
CAD	Cholesterol to total lipids ratio in large LDL || id:met-d-L_LDL_C_pct	Inverse variance weighted	53	0.0418167	0.1025	0.683296
CAD	Cholesterol to total lipids ratio in large LDL || id:met-d-L_LDL_C_pct	Simple mode	53	0.111648	0.169476	0.51294
CAD	Cholesterol to total lipids ratio in large LDL || id:met-d-L_LDL_C_pct	Weighted mode	53	-0.0991271	0.0912307	0.282245
CAD	Cholesteryl esters to total lipids ratio in large LDL || id:met-d-L_LDL_CE_pct	MR Egger	36	-0.362902	0.249281	0.154622
CAD	Cholesteryl esters to total lipids ratio in large LDL || id:met-d-L_LDL_CE_pct	Weighted median	36	-0.0576189	0.0675433	0.393623
CAD	Cholesteryl esters to total lipids ratio in large LDL || id:met-d-L_LDL_CE_pct	Inverse variance weighted	36	-0.00467669	0.117975	0.968379
CAD	Cholesteryl esters to total lipids ratio in large LDL || id:met-d-L_LDL_CE_pct	Simple mode	36	0.00326451	0.157058	0.983535
CAD	Cholesteryl esters to total lipids ratio in large LDL || id:met-d-L_LDL_CE_pct	Weighted mode	36	-0.143998	0.0618108	0.0257192
CAD	Free cholesterol to total lipids ratio in large LDL || id:met-d-L_LDL_FC_pct	MR Egger	71	0.0570539	0.12448	0.64815
CAD	Free cholesterol to total lipids ratio in large LDL || id:met-d-L_LDL_FC_pct	Weighted median	71	-0.240017	0.0533635	6.86683e-06
CAD	Free cholesterol to total lipids ratio in large LDL || id:met-d-L_LDL_FC_pct	Inverse variance weighted	71	-0.104397	0.0805057	0.194711
CAD	Free cholesterol to total lipids ratio in large LDL || id:met-d-L_LDL_FC_pct	Simple mode	71	-0.331921	0.139003	0.0196492
CAD	Free cholesterol to total lipids ratio in large LDL || id:met-d-L_LDL_FC_pct	Weighted mode	71	-0.140816	0.0427784	0.00156215
CAD	Triglycerides to total lipids ratio in large LDL || id:met-d-L_LDL_TG_pct	MR Egger	62	-0.00954549	0.140853	0.946195
CAD	Triglycerides to total lipids ratio in large LDL || id:met-d-L_LDL_TG_pct	Weighted median	62	0.0933768	0.0499238	0.0614298
CAD	Triglycerides to total lipids ratio in large LDL || id:met-d-L_LDL_TG_pct	Inverse variance weighted	62	0.0396611	0.080839	0.623696
CAD	Triglycerides to total lipids ratio in large LDL || id:met-d-L_LDL_TG_pct	Simple mode	62	-0.0587246	0.130949	0.655415
CAD	Triglycerides to total lipids ratio in large LDL || id:met-d-L_LDL_TG_pct	Weighted mode	62	0.137181	0.0447187	0.0032156
CAD	Phospholipids to total lipids ratio in medium LDL || id:met-d-M_LDL_PL_pct	MR Egger	33	0.347161	0.136426	0.0161351
CAD	Phospholipids to total lipids ratio in medium LDL || id:met-d-M_LDL_PL_pct	Weighted median	33	-0.00731478	0.0617896	0.905765
CAD	Phospholipids to total lipids ratio in medium LDL || id:met-d-M_LDL_PL_pct	Inverse variance weighted	33	0.0615134	0.0914742	0.501286
CAD	Phospholipids to total lipids ratio in medium LDL || id:met-d-M_LDL_PL_pct	Simple mode	33	-0.30505	0.141833	0.0391506
CAD	Phospholipids to total lipids ratio in medium LDL || id:met-d-M_LDL_PL_pct	Weighted mode	33	-0.0886216	0.125978	0.486851
CAD	Cholesterol to total lipids ratio in medium LDL || id:met-d-M_LDL_C_pct	MR Egger	32	-0.205732	0.267251	0.447434
CAD	Cholesterol to total lipids ratio in medium LDL || id:met-d-M_LDL_C_pct	Weighted median	32	-0.175243	0.0791596	0.0268433
CAD	Cholesterol to total lipids ratio in medium LDL || id:met-d-M_LDL_C_pct	Inverse variance weighted	32	0.0604553	0.13301	0.649458
CAD	Cholesterol to total lipids ratio in medium LDL || id:met-d-M_LDL_C_pct	Simple mode	32	0.00576458	0.131973	0.96544
CAD	Cholesterol to total lipids ratio in medium LDL || id:met-d-M_LDL_C_pct	Weighted mode	32	-0.137856	0.0641415	0.0395334
CAD	Cholesteryl esters to total lipids ratio in medium LDL || id:met-d-M_LDL_CE_pct	MR Egger	36	-0.233353	0.167013	0.171402
CAD	Cholesteryl esters to total lipids ratio in medium LDL || id:met-d-M_LDL_CE_pct	Weighted median	36	-0.00163592	0.0713344	0.981704
CAD	Cholesteryl esters to total lipids ratio in medium LDL || id:met-d-M_LDL_CE_pct	Inverse variance weighted	36	-0.0449147	0.0993516	0.651212
CAD	Cholesteryl esters to total lipids ratio in medium LDL || id:met-d-M_LDL_CE_pct	Simple mode	36	0.205552	0.206575	0.326542
CAD	Cholesteryl esters to total lipids ratio in medium LDL || id:met-d-M_LDL_CE_pct	Weighted mode	36	0.175538	0.0613056	0.00703698
CAD	Free cholesterol to total lipids ratio in medium LDL || id:met-d-M_LDL_FC_pct	MR Egger	67	0.0642103	0.121334	0.598467
CAD	Free cholesterol to total lipids ratio in medium LDL || id:met-d-M_LDL_FC_pct	Weighted median	67	-0.229717	0.0506296	5.70044e-06
CAD	Free cholesterol to total lipids ratio in medium LDL || id:met-d-M_LDL_FC_pct	Inverse variance weighted	67	-0.104656	0.07778	0.178452
CAD	Free cholesterol to total lipids ratio in medium LDL || id:met-d-M_LDL_FC_pct	Simple mode	67	-0.432994	0.153049	0.00617651
CAD	Free cholesterol to total lipids ratio in medium LDL || id:met-d-M_LDL_FC_pct	Weighted mode	67	-0.1945	0.0446302	4.69219e-05
CAD	Triglycerides to total lipids ratio in medium LDL || id:met-d-M_LDL_TG_pct	MR Egger	58	0.0539723	0.136693	0.694459
CAD	Triglycerides to total lipids ratio in medium LDL || id:met-d-M_LDL_TG_pct	Weighted median	58	0.116725	0.043081	0.00674012
CAD	Triglycerides to total lipids ratio in medium LDL || id:met-d-M_LDL_TG_pct	Inverse variance weighted	58	-0.0171883	0.0873848	0.844065
CAD	Triglycerides to total lipids ratio in medium LDL || id:met-d-M_LDL_TG_pct	Simple mode	58	-0.0647565	0.126607	0.610994
CAD	Triglycerides to total lipids ratio in medium LDL || id:met-d-M_LDL_TG_pct	Weighted mode	58	0.141106	0.033896	0.000107393
CAD	Phospholipids to total lipids ratio in small LDL || id:met-d-S_LDL_PL_pct	MR Egger	39	0.142016	0.179873	0.434828
CAD	Phospholipids to total lipids ratio in small LDL || id:met-d-S_LDL_PL_pct	Weighted median	39	-0.180202	0.0653917	0.00585619
CAD	Phospholipids to total lipids ratio in small LDL || id:met-d-S_LDL_PL_pct	Inverse variance weighted	39	-0.0333051	0.100576	0.740536
CAD	Phospholipids to total lipids ratio in small LDL || id:met-d-S_LDL_PL_pct	Simple mode	39	-0.0296451	0.143006	0.836882
CAD	Phospholipids to total lipids ratio in small LDL || id:met-d-S_LDL_PL_pct	Weighted mode	39	-0.141489	0.0532301	0.0114344
CAD	Cholesterol to total lipids ratio in small LDL || id:met-d-S_LDL_C_pct	MR Egger	30	-0.175619	0.27767	0.532209
CAD	Cholesterol to total lipids ratio in small LDL || id:met-d-S_LDL_C_pct	Weighted median	30	0.0912302	0.112363	0.416836
CAD	Cholesterol to total lipids ratio in small LDL || id:met-d-S_LDL_C_pct	Inverse variance weighted	30	0.228266	0.138235	0.0986779
CAD	Cholesterol to total lipids ratio in small LDL || id:met-d-S_LDL_C_pct	Simple mode	30	0.532451	0.340456	0.128681
CAD	Cholesterol to total lipids ratio in small LDL || id:met-d-S_LDL_C_pct	Weighted mode	30	-0.145336	0.0791771	0.0766948
CAD	Cholesteryl esters to total lipids ratio in small LDL || id:met-d-S_LDL_CE_pct	MR Egger	38	-0.0529009	0.17239	0.760712
CAD	Cholesteryl esters to total lipids ratio in small LDL || id:met-d-S_LDL_CE_pct	Weighted median	38	0.232786	0.0554248	2.66875e-05
CAD	Cholesteryl esters to total lipids ratio in small LDL || id:met-d-S_LDL_CE_pct	Inverse variance weighted	38	0.037144	0.0971833	0.702308
CAD	Cholesteryl esters to total lipids ratio in small LDL || id:met-d-S_LDL_CE_pct	Simple mode	38	0.0505136	0.133064	0.706398
CAD	Cholesteryl esters to total lipids ratio in small LDL || id:met-d-S_LDL_CE_pct	Weighted mode	38	0.185737	0.0478097	0.000408501
CAD	Free cholesterol to total lipids ratio in small LDL || id:met-d-S_LDL_FC_pct	MR Egger	57	0.0864612	0.127963	0.502079
CAD	Free cholesterol to total lipids ratio in small LDL || id:met-d-S_LDL_FC_pct	Weighted median	57	-0.163669	0.0480799	0.000663822
CAD	Free cholesterol to total lipids ratio in small LDL || id:met-d-S_LDL_FC_pct	Inverse variance weighted	57	-0.0187903	0.0821473	0.819072
CAD	Free cholesterol to total lipids ratio in small LDL || id:met-d-S_LDL_FC_pct	Simple mode	57	-0.353204	0.121712	0.0052933
CAD	Free cholesterol to total lipids ratio in small LDL || id:met-d-S_LDL_FC_pct	Weighted mode	57	-0.174486	0.0421064	0.000116548
CAD	Triglycerides to total lipids ratio in small LDL || id:met-d-S_LDL_TG_pct	MR Egger	57	-0.0387655	0.141098	0.784544
CAD	Triglycerides to total lipids ratio in small LDL || id:met-d-S_LDL_TG_pct	Weighted median	57	0.243531	0.0476137	3.14181e-07
CAD	Triglycerides to total lipids ratio in small LDL || id:met-d-S_LDL_TG_pct	Inverse variance weighted	57	0.0229126	0.0869692	0.792198
CAD	Triglycerides to total lipids ratio in small LDL || id:met-d-S_LDL_TG_pct	Simple mode	57	0.374686	0.122393	0.0033814
CAD	Triglycerides to total lipids ratio in small LDL || id:met-d-S_LDL_TG_pct	Weighted mode	57	0.196567	0.0403649	9.53166e-06
CAD	Leucine || id:met-d-Leu	MR Egger	13	-0.219778	0.276243	0.443097
CAD	Leucine || id:met-d-Leu	Weighted median	13	-0.0521585	0.0896259	0.560595
CAD	Leucine || id:met-d-Leu	Inverse variance weighted	13	-0.0165631	0.117617	0.88801
CAD	Leucine || id:met-d-Leu	Simple mode	13	-0.0694701	0.170009	0.690012
CAD	Leucine || id:met-d-Leu	Weighted mode	13	-0.0564011	0.0913244	0.548386
CAD	Monounsaturated fatty acids || id:met-d-MUFA	MR Egger	53	-0.137038	0.132128	0.304555
CAD	Monounsaturated fatty acids || id:met-d-MUFA	Weighted median	53	0.209687	0.0496933	2.44706e-05
CAD	Monounsaturated fatty acids || id:met-d-MUFA	Inverse variance weighted	53	0.128976	0.0854884	0.131375
CAD	Monounsaturated fatty acids || id:met-d-MUFA	Simple mode	53	0.217271	0.090124	0.0194875
CAD	Monounsaturated fatty acids || id:met-d-MUFA	Weighted mode	53	0.176808	0.043369	0.000156924
CAD	Ratio of monounsaturated fatty acids to total fatty acids || id:met-d-MUFA_pct	MR Egger	54	-0.0738648	0.110166	0.505515
CAD	Ratio of monounsaturated fatty acids to total fatty acids || id:met-d-MUFA_pct	Weighted median	54	-0.0370544	0.0605521	0.540576
CAD	Ratio of monounsaturated fatty acids to total fatty acids || id:met-d-MUFA_pct	Inverse variance weighted	54	0.0304529	0.0728274	0.675836
CAD	Ratio of monounsaturated fatty acids to total fatty acids || id:met-d-MUFA_pct	Simple mode	54	0.353158	0.129154	0.00847894
CAD	Ratio of monounsaturated fatty acids to total fatty acids || id:met-d-MUFA_pct	Weighted mode	54	0.0314265	0.0390925	0.425045
CAD	Total cholesterol minus HDL-C || id:met-d-non_HDL_C	MR Egger	46	0.83986	0.143243	5.36009e-07
CAD	Total cholesterol minus HDL-C || id:met-d-non_HDL_C	Weighted median	46	0.637207	0.0659447	4.34022e-22
CAD	Total cholesterol minus HDL-C || id:met-d-non_HDL_C	Inverse variance weighted	46	0.567443	0.0747983	3.29162e-14
CAD	Total cholesterol minus HDL-C || id:met-d-non_HDL_C	Simple mode	46	0.509755	0.125119	0.000185059
CAD	Total cholesterol minus HDL-C || id:met-d-non_HDL_C	Weighted mode	46	0.685372	0.0958415	6.08587e-09
CAD	Omega-3 fatty acids || id:met-d-Omega_3	MR Egger	42	0.0562515	0.0946767	0.555762
CAD	Omega-3 fatty acids || id:met-d-Omega_3	Weighted median	42	0.0658455	0.02867	0.0216375
CAD	Omega-3 fatty acids || id:met-d-Omega_3	Inverse variance weighted	42	0.093458	0.0668708	0.162236
CAD	Omega-3 fatty acids || id:met-d-Omega_3	Simple mode	42	0.063941	0.0959258	0.508782
CAD	Omega-3 fatty acids || id:met-d-Omega_3	Weighted mode	42	0.081451	0.0298241	0.00926623
CAD	Ratio of omega-3 fatty acids to total fatty acids || id:met-d-Omega_3_pct	MR Egger	33	0.0601183	0.0547792	0.280889
CAD	Ratio of omega-3 fatty acids to total fatty acids || id:met-d-Omega_3_pct	Weighted median	33	0.055722	0.0262788	0.0339706
CAD	Ratio of omega-3 fatty acids to total fatty acids || id:met-d-Omega_3_pct	Inverse variance weighted	33	0.0612678	0.0426661	0.151007
CAD	Ratio of omega-3 fatty acids to total fatty acids || id:met-d-Omega_3_pct	Simple mode	33	0.135712	0.100994	0.188474
CAD	Ratio of omega-3 fatty acids to total fatty acids || id:met-d-Omega_3_pct	Weighted mode	33	0.0577208	0.0258985	0.0329806
CAD	Omega-6 fatty acids || id:met-d-Omega_6	MR Egger	49	0.131487	0.179074	0.466438
CAD	Omega-6 fatty acids || id:met-d-Omega_6	Weighted median	49	0.21976	0.0591084	0.000200881
CAD	Omega-6 fatty acids || id:met-d-Omega_6	Inverse variance weighted	49	0.227901	0.0874109	0.00912776
CAD	Omega-6 fatty acids || id:met-d-Omega_6	Simple mode	49	0.312021	0.11172	0.00748075
CAD	Omega-6 fatty acids || id:met-d-Omega_6	Weighted mode	49	0.2353	0.0662932	0.000875757
CAD	Ratio of omega-6 fatty acids to omega-3 fatty acids || id:met-d-Omega_6_by_Omega_3	MR Egger	30	-0.0649886	0.0529375	0.2298
CAD	Ratio of omega-6 fatty acids to omega-3 fatty acids || id:met-d-Omega_6_by_Omega_3	Weighted median	30	-0.0632254	0.027898	0.0234324
CAD	Ratio of omega-6 fatty acids to omega-3 fatty acids || id:met-d-Omega_6_by_Omega_3	Inverse variance weighted	30	-0.0916054	0.0395127	0.0204288
CAD	Ratio of omega-6 fatty acids to omega-3 fatty acids || id:met-d-Omega_6_by_Omega_3	Simple mode	30	-0.0127064	0.103644	0.903272
CAD	Ratio of omega-6 fatty acids to omega-3 fatty acids || id:met-d-Omega_6_by_Omega_3	Weighted mode	30	-0.0556959	0.0258098	0.03935
CAD	Ratio of omega-6 fatty acids to total fatty acids || id:met-d-Omega_6_pct	MR Egger	43	0.200052	0.175753	0.261622
CAD	Ratio of omega-6 fatty acids to total fatty acids || id:met-d-Omega_6_pct	Weighted median	43	-0.232	0.0717761	0.00122807
CAD	Ratio of omega-6 fatty acids to total fatty acids || id:met-d-Omega_6_pct	Inverse variance weighted	43	-0.144581	0.107084	0.176962
CAD	Ratio of omega-6 fatty acids to total fatty acids || id:met-d-Omega_6_pct	Simple mode	43	-0.34749	0.161269	0.0369646
CAD	Ratio of omega-6 fatty acids to total fatty acids || id:met-d-Omega_6_pct	Weighted mode	43	-0.189673	0.0668561	0.00698083
CAD	Phenylalanine || id:met-d-Phe	MR Egger	8	0.203059	0.205939	0.362201
CAD	Phenylalanine || id:met-d-Phe	Weighted median	8	0.0571359	0.0756417	0.45004
CAD	Phenylalanine || id:met-d-Phe	Inverse variance weighted	8	-0.0384654	0.103678	0.710631
CAD	Phenylalanine || id:met-d-Phe	Simple mode	8	-0.0800278	0.125203	0.543046
CAD	Phenylalanine || id:met-d-Phe	Weighted mode	8	0.0108507	0.0743209	0.888038
CAD	Phosphatidylcholines || id:met-d-Phosphatidylc	MR Egger	54	-0.0114904	0.13403	0.93201
CAD	Phosphatidylcholines || id:met-d-Phosphatidylc	Weighted median	54	0.0848437	0.0510513	0.0965266
CAD	Phosphatidylcholines || id:met-d-Phosphatidylc	Inverse variance weighted	54	0.0929399	0.0763294	0.22337
CAD	Phosphatidylcholines || id:met-d-Phosphatidylc	Simple mode	54	0.246194	0.109078	0.0281524
CAD	Phosphatidylcholines || id:met-d-Phosphatidylc	Weighted mode	54	0.0949035	0.050427	0.0653318
CAD	Phosphoglycerides || id:met-d-Phosphoglyc	MR Egger	49	-0.0249328	0.159474	0.876431
CAD	Phosphoglycerides || id:met-d-Phosphoglyc	Weighted median	49	0.0704384	0.0501014	0.159749
CAD	Phosphoglycerides || id:met-d-Phosphoglyc	Inverse variance weighted	49	0.0885884	0.0871177	0.30921
CAD	Phosphoglycerides || id:met-d-Phosphoglyc	Simple mode	49	0.227416	0.102469	0.0312213
CAD	Phosphoglycerides || id:met-d-Phosphoglyc	Weighted mode	49	0.0641429	0.0499749	0.205478
CAD	Polyunsaturated fatty acids || id:met-d-PUFA	MR Egger	51	0.156495	0.155898	0.320392
CAD	Polyunsaturated fatty acids || id:met-d-PUFA	Weighted median	51	0.196233	0.0495267	7.42704e-05
CAD	Polyunsaturated fatty acids || id:met-d-PUFA	Inverse variance weighted	51	0.198254	0.0790894	0.0121862
CAD	Polyunsaturated fatty acids || id:met-d-PUFA	Simple mode	51	0.275504	0.101188	0.00889187
CAD	Polyunsaturated fatty acids || id:met-d-PUFA	Weighted mode	51	0.201138	0.0494282	0.000167504
CAD	Ratio of polyunsaturated fatty acids to monounsaturated fatty acids || id:met-d-PUFA_by_MUFA	MR Egger	49	0.0977799	0.134087	0.469481
CAD	Ratio of polyunsaturated fatty acids to monounsaturated fatty acids || id:met-d-PUFA_by_MUFA	Weighted median	49	0.0219836	0.0662896	0.740169
CAD	Ratio of polyunsaturated fatty acids to monounsaturated fatty acids || id:met-d-PUFA_by_MUFA	Inverse variance weighted	49	-0.026538	0.0851871	0.7554
CAD	Ratio of polyunsaturated fatty acids to monounsaturated fatty acids || id:met-d-PUFA_by_MUFA	Simple mode	49	-0.355738	0.140665	0.0147801
CAD	Ratio of polyunsaturated fatty acids to monounsaturated fatty acids || id:met-d-PUFA_by_MUFA	Weighted mode	49	-0.0051391	0.0504312	0.919258
CAD	Ratio of polyunsaturated fatty acids to total fatty acids || id:met-d-PUFA_pct	MR Egger	41	0.253231	0.192686	0.196452
CAD	Ratio of polyunsaturated fatty acids to total fatty acids || id:met-d-PUFA_pct	Weighted median	41	0.000917493	0.0796207	0.990806
CAD	Ratio of polyunsaturated fatty acids to total fatty acids || id:met-d-PUFA_pct	Inverse variance weighted	41	-0.0309676	0.113131	0.784291
CAD	Ratio of polyunsaturated fatty acids to total fatty acids || id:met-d-PUFA_pct	Simple mode	41	-0.404955	0.18872	0.0380104
CAD	Ratio of polyunsaturated fatty acids to total fatty acids || id:met-d-PUFA_pct	Weighted mode	41	-0.0187473	0.0769645	0.808798
CAD	Pyruvate || id:met-d-Pyruvate	MR Egger	19	-0.238105	0.190414	0.228069
CAD	Pyruvate || id:met-d-Pyruvate	Weighted median	19	0.0183068	0.0817297	0.822763
CAD	Pyruvate || id:met-d-Pyruvate	Inverse variance weighted	19	0.114365	0.101488	0.25979
CAD	Pyruvate || id:met-d-Pyruvate	Simple mode	19	0.0965792	0.132517	0.475497
CAD	Pyruvate || id:met-d-Pyruvate	Weighted mode	19	-0.00450888	0.0733816	0.951683
CAD	Remnant cholesterol (non-HDL, non-LDL -cholesterol) || id:met-d-Remnant_C	MR Egger	48	0.790655	0.148077	2.79076e-06
CAD	Remnant cholesterol (non-HDL, non-LDL -cholesterol) || id:met-d-Remnant_C	Weighted median	48	0.466457	0.0634147	1.89987e-13
CAD	Remnant cholesterol (non-HDL, non-LDL -cholesterol) || id:met-d-Remnant_C	Inverse variance weighted	48	0.482512	0.0763588	2.63259e-10
CAD	Remnant cholesterol (non-HDL, non-LDL -cholesterol) || id:met-d-Remnant_C	Simple mode	48	0.448638	0.133886	0.00159631
CAD	Remnant cholesterol (non-HDL, non-LDL -cholesterol) || id:met-d-Remnant_C	Weighted mode	48	0.448638	0.118551	0.000435914
CAD	Saturated fatty acids || id:met-d-SFA	MR Egger	49	-0.1867	0.174003	0.288762
CAD	Saturated fatty acids || id:met-d-SFA	Weighted median	49	0.130805	0.0578014	0.0236356
CAD	Saturated fatty acids || id:met-d-SFA	Inverse variance weighted	49	0.135403	0.100102	0.17617
CAD	Saturated fatty acids || id:met-d-SFA	Simple mode	49	0.200054	0.112713	0.0822571
CAD	Saturated fatty acids || id:met-d-SFA	Weighted mode	49	0.158192	0.0571113	0.00795024
CAD	Ratio of saturated fatty acids to total fatty acids || id:met-d-SFA_pct	MR Egger	25	-0.144403	0.492557	0.77202
CAD	Ratio of saturated fatty acids to total fatty acids || id:met-d-SFA_pct	Weighted median	25	0.208155	0.0935197	0.0260288
CAD	Ratio of saturated fatty acids to total fatty acids || id:met-d-SFA_pct	Inverse variance weighted	25	0.0289167	0.190398	0.879285
CAD	Ratio of saturated fatty acids to total fatty acids || id:met-d-SFA_pct	Simple mode	25	0.312841	0.148217	0.0454063
CAD	Ratio of saturated fatty acids to total fatty acids || id:met-d-SFA_pct	Weighted mode	25	0.252888	0.0970717	0.015522
CAD	Sphingomyelins || id:met-d-Sphingomyelins	MR Egger	58	0.323332	0.167955	0.0592998
CAD	Sphingomyelins || id:met-d-Sphingomyelins	Weighted median	58	0.181303	0.0636457	0.00439083
CAD	Sphingomyelins || id:met-d-Sphingomyelins	Inverse variance weighted	58	0.295716	0.0865826	0.000636846
CAD	Sphingomyelins || id:met-d-Sphingomyelins	Simple mode	58	0.369991	0.151085	0.0174285
CAD	Sphingomyelins || id:met-d-Sphingomyelins	Weighted mode	58	0.167858	0.0661163	0.0138771
CAD	Ratio of triglycerides to phosphoglycerides || id:met-d-TG_by_PG	MR Egger	73	-0.0102141	0.101246	0.919927
CAD	Ratio of triglycerides to phosphoglycerides || id:met-d-TG_by_PG	Weighted median	73	0.241334	0.0507199	1.95359e-06
CAD	Ratio of triglycerides to phosphoglycerides || id:met-d-TG_by_PG	Inverse variance weighted	73	0.102961	0.0642491	0.109039
CAD	Ratio of triglycerides to phosphoglycerides || id:met-d-TG_by_PG	Simple mode	73	0.318242	0.14154	0.0276106
CAD	Ratio of triglycerides to phosphoglycerides || id:met-d-TG_by_PG	Weighted mode	73	0.245525	0.0477299	2.23237e-06
CAD	Total cholesterol || id:met-d-Total_C	MR Egger	56	0.796751	0.168902	1.72901e-05
CAD	Total cholesterol || id:met-d-Total_C	Weighted median	56	0.412263	0.066448	5.4943e-10
CAD	Total cholesterol || id:met-d-Total_C	Inverse variance weighted	56	0.413016	0.0839437	8.64736e-07
CAD	Total cholesterol || id:met-d-Total_C	Simple mode	56	0.37147	0.128593	0.00552278
CAD	Total cholesterol || id:met-d-Total_C	Weighted mode	56	0.381567	0.123058	0.00304269
CAD	Total triglycerides || id:met-d-Total_TG	MR Egger	60	-0.0689305	0.110763	0.536168
CAD	Total triglycerides || id:met-d-Total_TG	Weighted median	60	0.226296	0.0475305	1.9257e-06
CAD	Total triglycerides || id:met-d-Total_TG	Inverse variance weighted	60	0.101669	0.0726961	0.161951
CAD	Total triglycerides || id:met-d-Total_TG	Simple mode	60	0.295314	0.128523	0.0251386
CAD	Total triglycerides || id:met-d-Total_TG	Weighted mode	60	0.203396	0.0468728	5.67701e-05
CAD	Total phospholipids in lipoprotein particles || id:met-d-Total_PL	MR Egger	55	-0.0162167	0.184645	0.930346
CAD	Total phospholipids in lipoprotein particles || id:met-d-Total_PL	Weighted median	55	0.151893	0.0558123	0.00649871
CAD	Total phospholipids in lipoprotein particles || id:met-d-Total_PL	Inverse variance weighted	55	0.23088	0.0924576	0.0125199
CAD	Total phospholipids in lipoprotein particles || id:met-d-Total_PL	Simple mode	55	0.219536	0.127094	0.0898219
CAD	Total phospholipids in lipoprotein particles || id:met-d-Total_PL	Weighted mode	55	0.135374	0.0734888	0.0709537
CAD	Total esterified cholesterol || id:met-d-Total_CE	MR Egger	58	0.739254	0.172487	7.23501e-05
CAD	Total esterified cholesterol || id:met-d-Total_CE	Weighted median	58	0.361972	0.0676299	8.68685e-08
CAD	Total esterified cholesterol || id:met-d-Total_CE	Inverse variance weighted	58	0.386008	0.0829828	3.29271e-06
CAD	Total esterified cholesterol || id:met-d-Total_CE	Simple mode	58	0.352726	0.135446	0.0117229
CAD	Total esterified cholesterol || id:met-d-Total_CE	Weighted mode	58	0.363093	0.113694	0.0022892
CAD	Total free cholesterol || id:met-d-Total_FC	MR Egger	50	0.741722	0.152166	1.23474e-05
CAD	Total free cholesterol || id:met-d-Total_FC	Weighted median	50	0.459751	0.0661534	3.65866e-12
CAD	Total free cholesterol || id:met-d-Total_FC	Inverse variance weighted	50	0.473218	0.0760828	4.97885e-10
CAD	Total free cholesterol || id:met-d-Total_FC	Simple mode	50	0.400716	0.135885	0.00487558
CAD	Total free cholesterol || id:met-d-Total_FC	Weighted mode	50	0.373135	0.150602	0.0167219
CAD	Total lipids in lipoprotein particles || id:met-d-Total_L	MR Egger	55	0.226725	0.182447	0.219451
CAD	Total lipids in lipoprotein particles || id:met-d-Total_L	Weighted median	55	0.30661	0.0632084	1.22979e-06
CAD	Total lipids in lipoprotein particles || id:met-d-Total_L	Inverse variance weighted	55	0.366132	0.0868906	2.51212e-05
CAD	Total lipids in lipoprotein particles || id:met-d-Total_L	Simple mode	55	0.351071	0.144967	0.018835
CAD	Total lipids in lipoprotein particles || id:met-d-Total_L	Weighted mode	55	0.254139	0.0922915	0.00801238
CAD	Total concentration of lipoprotein particles || id:met-d-Total_P	MR Egger	59	-0.150047	0.123419	0.22909
CAD	Total concentration of lipoprotein particles || id:met-d-Total_P	Weighted median	59	-0.108584	0.0584636	0.0632693
CAD	Total concentration of lipoprotein particles || id:met-d-Total_P	Inverse variance weighted	59	-0.0321515	0.0651512	0.621666
CAD	Total concentration of lipoprotein particles || id:met-d-Total_P	Simple mode	59	0.0999484	0.113268	0.381198
CAD	Total concentration of lipoprotein particles || id:met-d-Total_P	Weighted mode	59	-0.117	0.0642135	0.0736049
CAD	Total fatty acids || id:met-d-Total_FA	MR Egger	52	-0.0977024	0.146926	0.50912
CAD	Total fatty acids || id:met-d-Total_FA	Weighted median	52	0.141924	0.0537465	0.00827552
CAD	Total fatty acids || id:met-d-Total_FA	Inverse variance weighted	52	0.142417	0.086823	0.10094
CAD	Total fatty acids || id:met-d-Total_FA	Simple mode	52	0.167515	0.101793	0.105989
CAD	Total fatty acids || id:met-d-Total_FA	Weighted mode	52	0.167515	0.0438522	0.000363578
CAD	Total concentration of branched-chain amino acids (leucine + isoleucine + valine) || id:met-d-Total_BCAA	MR Egger	14	-0.367034	0.229834	0.13626
CAD	Total concentration of branched-chain amino acids (leucine + isoleucine + valine) || id:met-d-Total_BCAA	Weighted median	14	-0.0437093	0.0842951	0.604091
CAD	Total concentration of branched-chain amino acids (leucine + isoleucine + valine) || id:met-d-Total_BCAA	Inverse variance weighted	14	0.0314203	0.128346	0.806604
CAD	Total concentration of branched-chain amino acids (leucine + isoleucine + valine) || id:met-d-Total_BCAA	Simple mode	14	-0.119428	0.150331	0.441204
CAD	Total concentration of branched-chain amino acids (leucine + isoleucine + valine) || id:met-d-Total_BCAA	Weighted mode	14	-0.0536524	0.0792381	0.51021
CAD	Tyrosine || id:met-d-Tyr	MR Egger	31	-0.0127948	0.119558	0.915512
CAD	Tyrosine || id:met-d-Tyr	Weighted median	31	-0.0580687	0.0648984	0.370914
CAD	Tyrosine || id:met-d-Tyr	Inverse variance weighted	31	-0.00668181	0.071543	0.925589
CAD	Tyrosine || id:met-d-Tyr	Simple mode	31	0.0495673	0.171447	0.774485
CAD	Tyrosine || id:met-d-Tyr	Weighted mode	31	-0.0599972	0.0706793	0.402679
CAD	Degree of unsaturation || id:met-d-Unsaturation	MR Egger	43	0.0997038	0.111695	0.377259
CAD	Degree of unsaturation || id:met-d-Unsaturation	Weighted median	43	0.0588721	0.0293217	0.0446645
CAD	Degree of unsaturation || id:met-d-Unsaturation	Inverse variance weighted	43	0.0701563	0.0848747	0.408471
CAD	Degree of unsaturation || id:met-d-Unsaturation	Simple mode	43	-0.0416522	0.159419	0.795157
CAD	Degree of unsaturation || id:met-d-Unsaturation	Weighted mode	43	0.047778	0.0295956	0.113938
CAD	Valine || id:met-d-Val	MR Egger	17	-0.147016	0.167568	0.394132
CAD	Valine || id:met-d-Val	Weighted median	17	-0.0373648	0.0799269	0.640152
CAD	Valine || id:met-d-Val	Inverse variance weighted	17	0.00852355	0.0870043	0.921959
CAD	Valine || id:met-d-Val	Simple mode	17	-0.0642403	0.141252	0.655369
CAD	Valine || id:met-d-Val	Weighted mode	17	-0.0420214	0.0784776	0.599698
CAD	VLDL cholesterol || id:met-d-VLDL_C	MR Egger	52	0.32135	0.150953	0.0382198
CAD	VLDL cholesterol || id:met-d-VLDL_C	Weighted median	52	0.341113	0.0518549	4.7613e-11
CAD	VLDL cholesterol || id:met-d-VLDL_C	Inverse variance weighted	52	0.4112	0.0786657	1.72115e-07
CAD	VLDL cholesterol || id:met-d-VLDL_C	Simple mode	52	0.350807	0.0958718	0.000600192
CAD	VLDL cholesterol || id:met-d-VLDL_C	Weighted mode	52	0.310836	0.0530892	3.45796e-07
CAD	Triglycerides in VLDL || id:met-d-VLDL_TG	MR Egger	59	-0.0981563	0.110752	0.379195
CAD	Triglycerides in VLDL || id:met-d-VLDL_TG	Weighted median	59	0.222445	0.0506418	1.12041e-05
CAD	Triglycerides in VLDL || id:met-d-VLDL_TG	Inverse variance weighted	59	0.0824165	0.0739399	0.265004
CAD	Triglycerides in VLDL || id:met-d-VLDL_TG	Simple mode	59	0.327895	0.139521	0.0221891
CAD	Triglycerides in VLDL || id:met-d-VLDL_TG	Weighted mode	59	0.200418	0.0476435	9.10146e-05
CAD	Phospholipids in VLDL || id:met-d-VLDL_PL	MR Egger	57	0.0815421	0.129802	0.53247
CAD	Phospholipids in VLDL || id:met-d-VLDL_PL	Weighted median	57	0.260195	0.0501897	2.16913e-07
CAD	Phospholipids in VLDL || id:met-d-VLDL_PL	Inverse variance weighted	57	0.30517	0.0750704	4.80074e-05
CAD	Phospholipids in VLDL || id:met-d-VLDL_PL	Simple mode	57	0.282737	0.0887455	0.00235952
CAD	Phospholipids in VLDL || id:met-d-VLDL_PL	Weighted mode	57	0.235108	0.0449673	2.62795e-06
CAD	Cholesteryl esters in VLDL || id:met-d-VLDL_CE	MR Egger	52	0.420159	0.143334	0.00507794
CAD	Cholesteryl esters in VLDL || id:met-d-VLDL_CE	Weighted median	52	0.386621	0.0553263	2.78797e-12
CAD	Cholesteryl esters in VLDL || id:met-d-VLDL_CE	Inverse variance weighted	52	0.440444	0.075071	4.43652e-09
CAD	Cholesteryl esters in VLDL || id:met-d-VLDL_CE	Simple mode	52	0.378428	0.111421	0.00133065
CAD	Cholesteryl esters in VLDL || id:met-d-VLDL_CE	Weighted mode	52	0.323499	0.0552703	3.48206e-07
CAD	Free cholesterol in VLDL || id:met-d-VLDL_FC	MR Egger	57	0.114662	0.136867	0.405787
CAD	Free cholesterol in VLDL || id:met-d-VLDL_FC	Weighted median	57	0.290341	0.0530844	4.51494e-08
CAD	Free cholesterol in VLDL || id:met-d-VLDL_FC	Inverse variance weighted	57	0.339133	0.0769892	1.05811e-05
CAD	Free cholesterol in VLDL || id:met-d-VLDL_FC	Simple mode	57	0.2822	0.0873028	0.0020588
CAD	Free cholesterol in VLDL || id:met-d-VLDL_FC	Weighted mode	57	0.26041	0.051837	5.50354e-06
CAD	Total lipids in VLDL || id:met-d-VLDL_L	MR Egger	55	0.00302371	0.139483	0.982786
CAD	Total lipids in VLDL || id:met-d-VLDL_L	Weighted median	55	0.24643	0.0507246	1.18458e-06
CAD	Total lipids in VLDL || id:met-d-VLDL_L	Inverse variance weighted	55	0.203786	0.086449	0.0184084
CAD	Total lipids in VLDL || id:met-d-VLDL_L	Simple mode	55	0.278414	0.105964	0.0111752
CAD	Total lipids in VLDL || id:met-d-VLDL_L	Weighted mode	55	0.21255	0.0414189	4.01329e-06
CAD	Concentration of VLDL particles || id:met-d-VLDL_P	MR Egger	60	0.248553	0.131058	0.0628765
CAD	Concentration of VLDL particles || id:met-d-VLDL_P	Weighted median	60	0.289414	0.0484382	2.30208e-09
CAD	Concentration of VLDL particles || id:met-d-VLDL_P	Inverse variance weighted	60	0.357304	0.0716255	6.0848e-07
CAD	Concentration of VLDL particles || id:met-d-VLDL_P	Simple mode	60	0.287966	0.0903115	0.00228882
CAD	Concentration of VLDL particles || id:met-d-VLDL_P	Weighted mode	60	0.266513	0.0438082	9.39062e-08
CAD	Average diameter for VLDL particles || id:met-d-VLDL_size	MR Egger	62	-0.195932	0.10293	0.0617697
CAD	Average diameter for VLDL particles || id:met-d-VLDL_size	Weighted median	62	0.155883	0.0586498	0.00786383
CAD	Average diameter for VLDL particles || id:met-d-VLDL_size	Inverse variance weighted	62	0.00975801	0.0675784	0.885188
CAD	Average diameter for VLDL particles || id:met-d-VLDL_size	Simple mode	62	0.351737	0.166881	0.0391737
CAD	Average diameter for VLDL particles || id:met-d-VLDL_size	Weighted mode	62	0.147103	0.0561207	0.0110464
CAD	Concentration of chylomicrons and extremely large VLDL particles || id:met-d-XXL_VLDL_P	MR Egger	52	-0.207205	0.12302	0.0983538
CAD	Concentration of chylomicrons and extremely large VLDL particles || id:met-d-XXL_VLDL_P	Weighted median	52	0.244112	0.0568403	1.74927e-05
CAD	Concentration of chylomicrons and extremely large VLDL particles || id:met-d-XXL_VLDL_P	Inverse variance weighted	52	0.0387712	0.0842679	0.645448
CAD	Concentration of chylomicrons and extremely large VLDL particles || id:met-d-XXL_VLDL_P	Simple mode	52	0.364168	0.15413	0.0219932
CAD	Concentration of chylomicrons and extremely large VLDL particles || id:met-d-XXL_VLDL_P	Weighted mode	52	0.216267	0.0502728	7.66571e-05
CAD	Total lipids in chylomicrons and extremely large VLDL || id:met-d-XXL_VLDL_L	MR Egger	52	-0.250369	0.127423	0.0549987
CAD	Total lipids in chylomicrons and extremely large VLDL || id:met-d-XXL_VLDL_L	Weighted median	52	0.119883	0.0600106	0.0457488
CAD	Total lipids in chylomicrons and extremely large VLDL || id:met-d-XXL_VLDL_L	Inverse variance weighted	52	-0.0243139	0.0861813	0.777848
CAD	Total lipids in chylomicrons and extremely large VLDL || id:met-d-XXL_VLDL_L	Simple mode	52	0.388495	0.175165	0.0310438
CAD	Total lipids in chylomicrons and extremely large VLDL || id:met-d-XXL_VLDL_L	Weighted mode	52	0.189189	0.0515752	0.000583569
CAD	Phospholipids in chylomicrons and extremely large VLDL || id:met-d-XXL_VLDL_PL	MR Egger	57	-0.163228	0.116269	0.165974
CAD	Phospholipids in chylomicrons and extremely large VLDL || id:met-d-XXL_VLDL_PL	Weighted median	57	0.238647	0.052438	5.3385e-06
CAD	Phospholipids in chylomicrons and extremely large VLDL || id:met-d-XXL_VLDL_PL	Inverse variance weighted	57	0.043011	0.07848	0.583657
CAD	Phospholipids in chylomicrons and extremely large VLDL || id:met-d-XXL_VLDL_PL	Simple mode	57	0.387484	0.149398	0.0120963
CAD	Phospholipids in chylomicrons and extremely large VLDL || id:met-d-XXL_VLDL_PL	Weighted mode	57	0.220213	0.048042	2.60408e-05
CAD	Cholesterol in chylomicrons and extremely large VLDL || id:met-d-XXL_VLDL_C	MR Egger	54	-0.124605	0.117918	0.29553
CAD	Cholesterol in chylomicrons and extremely large VLDL || id:met-d-XXL_VLDL_C	Weighted median	54	0.232638	0.0528365	1.06777e-05
CAD	Cholesterol in chylomicrons and extremely large VLDL || id:met-d-XXL_VLDL_C	Inverse variance weighted	54	0.0565037	0.078138	0.469601
CAD	Cholesterol in chylomicrons and extremely large VLDL || id:met-d-XXL_VLDL_C	Simple mode	54	0.371707	0.139602	0.0102439
CAD	Cholesterol in chylomicrons and extremely large VLDL || id:met-d-XXL_VLDL_C	Weighted mode	54	0.213516	0.04904	6.1444e-05
CAD	Cholesteryl esters in chylomicrons and extremely large VLDL || id:met-d-XXL_VLDL_CE	MR Egger	55	-0.164212	0.12093	0.180248
CAD	Cholesteryl esters in chylomicrons and extremely large VLDL || id:met-d-XXL_VLDL_CE	Weighted median	55	0.168933	0.0519816	0.00115465
CAD	Cholesteryl esters in chylomicrons and extremely large VLDL || id:met-d-XXL_VLDL_CE	Inverse variance weighted	55	0.0295039	0.0805021	0.713994
CAD	Cholesteryl esters in chylomicrons and extremely large VLDL || id:met-d-XXL_VLDL_CE	Simple mode	55	0.354034	0.126575	0.00713173
CAD	Cholesteryl esters in chylomicrons and extremely large VLDL || id:met-d-XXL_VLDL_CE	Weighted mode	55	0.198927	0.043584	2.93374e-05
CAD	Free cholesterol in chylomicrons and extremely large VLDL || id:met-d-XXL_VLDL_FC	MR Egger	57	-0.173965	0.115916	0.13913
CAD	Free cholesterol in chylomicrons and extremely large VLDL || id:met-d-XXL_VLDL_FC	Weighted median	57	0.23431	0.0546472	1.80549e-05
CAD	Free cholesterol in chylomicrons and extremely large VLDL || id:met-d-XXL_VLDL_FC	Inverse variance weighted	57	0.0506348	0.0779262	0.515835
CAD	Free cholesterol in chylomicrons and extremely large VLDL || id:met-d-XXL_VLDL_FC	Simple mode	57	0.357775	0.16028	0.0296208
CAD	Free cholesterol in chylomicrons and extremely large VLDL || id:met-d-XXL_VLDL_FC	Weighted mode	57	0.186746	0.0500481	0.000446746
CAD	Triglycerides in chylomicrons and extremely large VLDL || id:met-d-XXL_VLDL_TG	MR Egger	47	-0.331246	0.129158	0.0137345
CAD	Triglycerides in chylomicrons and extremely large VLDL || id:met-d-XXL_VLDL_TG	Weighted median	47	0.00524542	0.0736937	0.943256
CAD	Triglycerides in chylomicrons and extremely large VLDL || id:met-d-XXL_VLDL_TG	Inverse variance weighted	47	-0.0800997	0.0886544	0.366258
CAD	Triglycerides in chylomicrons and extremely large VLDL || id:met-d-XXL_VLDL_TG	Simple mode	47	0.402116	0.187144	0.0369559
CAD	Triglycerides in chylomicrons and extremely large VLDL || id:met-d-XXL_VLDL_TG	Weighted mode	47	0.205638	0.0580657	0.000924338
CAD	Concentration of very large VLDL particles || id:met-d-XL_VLDL_P	MR Egger	56	-0.0748554	0.116125	0.521909
CAD	Concentration of very large VLDL particles || id:met-d-XL_VLDL_P	Weighted median	56	0.238666	0.0496537	1.53508e-06
CAD	Concentration of very large VLDL particles || id:met-d-XL_VLDL_P	Inverse variance weighted	56	0.110973	0.0746432	0.137089
CAD	Concentration of very large VLDL particles || id:met-d-XL_VLDL_P	Simple mode	56	0.369854	0.136369	0.00890405
CAD	Concentration of very large VLDL particles || id:met-d-XL_VLDL_P	Weighted mode	56	0.238228	0.0511741	2.08513e-05
CAD	Total lipids in very large VLDL || id:met-d-XL_VLDL_L	MR Egger	55	-0.094408	0.117429	0.425013
CAD	Total lipids in very large VLDL || id:met-d-XL_VLDL_L	Weighted median	55	0.241278	0.050075	1.44765e-06
CAD	Total lipids in very large VLDL || id:met-d-XL_VLDL_L	Inverse variance weighted	55	0.0947854	0.0766124	0.216011
CAD	Total lipids in very large VLDL || id:met-d-XL_VLDL_L	Simple mode	55	0.35776	0.133348	0.00966596
CAD	Total lipids in very large VLDL || id:met-d-XL_VLDL_L	Weighted mode	55	0.244354	0.0527056	2.28936e-05
CAD	Phospholipids in very large VLDL || id:met-d-XL_VLDL_PL	MR Egger	53	-0.13256	0.133524	0.325503
CAD	Phospholipids in very large VLDL || id:met-d-XL_VLDL_PL	Weighted median	53	0.244036	0.0516161	2.2684e-06
CAD	Phospholipids in very large VLDL || id:met-d-XL_VLDL_PL	Inverse variance weighted	53	0.159048	0.0883365	0.0717845
CAD	Phospholipids in very large VLDL || id:met-d-XL_VLDL_PL	Simple mode	53	0.371215	0.115396	0.00223138
CAD	Phospholipids in very large VLDL || id:met-d-XL_VLDL_PL	Weighted mode	53	0.240268	0.047313	5.23441e-06
CAD	Cholesterol in very large VLDL || id:met-d-XL_VLDL_C	MR Egger	55	-0.0196145	0.138224	0.887694
CAD	Cholesterol in very large VLDL || id:met-d-XL_VLDL_C	Weighted median	55	0.259695	0.0498607	1.90474e-07
CAD	Cholesterol in very large VLDL || id:met-d-XL_VLDL_C	Inverse variance weighted	55	0.2199	0.0863986	0.0109222
CAD	Cholesterol in very large VLDL || id:met-d-XL_VLDL_C	Simple mode	55	0.342928	0.106346	0.00214246
CAD	Cholesterol in very large VLDL || id:met-d-XL_VLDL_C	Weighted mode	55	0.234243	0.0458854	4.41509e-06
CAD	Cholesteryl esters in very large VLDL || id:met-d-XL_VLDL_CE	MR Egger	61	0.069183	0.122066	0.573021
CAD	Cholesteryl esters in very large VLDL || id:met-d-XL_VLDL_CE	Weighted median	61	0.271063	0.047924	1.54859e-08
CAD	Cholesteryl esters in very large VLDL || id:met-d-XL_VLDL_CE	Inverse variance weighted	61	0.322269	0.0747134	1.6076e-05
CAD	Cholesteryl esters in very large VLDL || id:met-d-XL_VLDL_CE	Simple mode	61	0.443337	0.111113	0.000182319
CAD	Cholesteryl esters in very large VLDL || id:met-d-XL_VLDL_CE	Weighted mode	61	0.272263	0.0446856	8.59195e-08
CAD	Free cholesterol in very large VLDL || id:met-d-XL_VLDL_FC	MR Egger	49	-0.0899692	0.141982	0.529372
CAD	Free cholesterol in very large VLDL || id:met-d-XL_VLDL_FC	Weighted median	49	0.24487	0.0489438	5.6419e-07
CAD	Free cholesterol in very large VLDL || id:met-d-XL_VLDL_FC	Inverse variance weighted	49	0.168376	0.0921704	0.0677315
CAD	Free cholesterol in very large VLDL || id:met-d-XL_VLDL_FC	Simple mode	49	0.318779	0.106927	0.0044976
CAD	Free cholesterol in very large VLDL || id:met-d-XL_VLDL_FC	Weighted mode	49	0.233468	0.0438494	2.64933e-06
CAD	Triglycerides in very large VLDL || id:met-d-XL_VLDL_TG	MR Egger	63	-0.134541	0.112185	0.235057
CAD	Triglycerides in very large VLDL || id:met-d-XL_VLDL_TG	Weighted median	63	0.23977	0.0523473	4.64158e-06
CAD	Triglycerides in very large VLDL || id:met-d-XL_VLDL_TG	Inverse variance weighted	63	0.0649017	0.0742222	0.381887
CAD	Triglycerides in very large VLDL || id:met-d-XL_VLDL_TG	Simple mode	63	0.370553	0.13588	0.00829928
CAD	Triglycerides in very large VLDL || id:met-d-XL_VLDL_TG	Weighted mode	63	0.226907	0.0510167	3.67065e-05
CAD	Concentration of large VLDL particles || id:met-d-L_VLDL_P	MR Egger	54	-0.0770598	0.132159	0.562358
CAD	Concentration of large VLDL particles || id:met-d-L_VLDL_P	Weighted median	54	0.239388	0.0508481	2.5027e-06
CAD	Concentration of large VLDL particles || id:met-d-L_VLDL_P	Inverse variance weighted	54	0.169514	0.0859775	0.0486538
CAD	Concentration of large VLDL particles || id:met-d-L_VLDL_P	Simple mode	54	0.372533	0.120943	0.00327568
CAD	Concentration of large VLDL particles || id:met-d-L_VLDL_P	Weighted mode	54	0.229263	0.0476009	1.263e-05
CAD	Total lipids in large VLDL || id:met-d-L_VLDL_L	MR Egger	54	-0.0539566	0.136394	0.694024
CAD	Total lipids in large VLDL || id:met-d-L_VLDL_L	Weighted median	54	0.24141	0.0499963	1.37526e-06
CAD	Total lipids in large VLDL || id:met-d-L_VLDL_L	Inverse variance weighted	54	0.149819	0.0881457	0.0891928
CAD	Total lipids in large VLDL || id:met-d-L_VLDL_L	Simple mode	54	0.374904	0.119012	0.00268212
CAD	Total lipids in large VLDL || id:met-d-L_VLDL_L	Weighted mode	54	0.23364	0.0429486	1.38579e-06
CAD	Phospholipids in large VLDL || id:met-d-L_VLDL_PL	MR Egger	54	-0.0287779	0.132884	0.829396
CAD	Phospholipids in large VLDL || id:met-d-L_VLDL_PL	Weighted median	54	0.23559	0.0482711	1.05786e-06
CAD	Phospholipids in large VLDL || id:met-d-L_VLDL_PL	Inverse variance weighted	54	0.165817	0.0834669	0.046965
CAD	Phospholipids in large VLDL || id:met-d-L_VLDL_PL	Simple mode	54	0.336682	0.111971	0.00402924
CAD	Phospholipids in large VLDL || id:met-d-L_VLDL_PL	Weighted mode	54	0.230257	0.0452532	4.86465e-06
CAD	Cholesterol in large VLDL || id:met-d-L_VLDL_C	MR Egger	58	0.0570275	0.116334	0.625905
CAD	Cholesterol in large VLDL || id:met-d-L_VLDL_C	Weighted median	58	0.24996	0.0475752	1.48837e-07
CAD	Cholesterol in large VLDL || id:met-d-L_VLDL_C	Inverse variance weighted	58	0.264164	0.072696	0.000279256
CAD	Cholesterol in large VLDL || id:met-d-L_VLDL_C	Simple mode	58	0.318269	0.105192	0.00371878
CAD	Cholesterol in large VLDL || id:met-d-L_VLDL_C	Weighted mode	58	0.236069	0.0421127	6.3028e-07
CAD	Cholesteryl esters in large VLDL || id:met-d-L_VLDL_CE	MR Egger	53	0.0870807	0.127347	0.497193
CAD	Cholesteryl esters in large VLDL || id:met-d-L_VLDL_CE	Weighted median	53	0.283878	0.0493442	8.76623e-09
CAD	Cholesteryl esters in large VLDL || id:met-d-L_VLDL_CE	Inverse variance weighted	53	0.33424	0.0798191	2.82084e-05
CAD	Cholesteryl esters in large VLDL || id:met-d-L_VLDL_CE	Simple mode	53	0.387363	0.11244	0.00113721
CAD	Cholesteryl esters in large VLDL || id:met-d-L_VLDL_CE	Weighted mode	53	0.261284	0.0461638	6.59439e-07
CAD	Free cholesterol in large VLDL || id:met-d-L_VLDL_FC	MR Egger	55	-0.0170509	0.13201	0.897717
CAD	Free cholesterol in large VLDL || id:met-d-L_VLDL_FC	Weighted median	55	0.241911	0.0482692	5.39496e-07
CAD	Free cholesterol in large VLDL || id:met-d-L_VLDL_FC	Inverse variance weighted	55	0.189811	0.0841595	0.0241103
CAD	Free cholesterol in large VLDL || id:met-d-L_VLDL_FC	Simple mode	55	0.292046	0.113478	0.0128434
CAD	Free cholesterol in large VLDL || id:met-d-L_VLDL_FC	Weighted mode	55	0.223753	0.04559	8.87244e-06
CAD	Triglycerides in large VLDL || id:met-d-L_VLDL_TG	MR Egger	57	-0.149689	0.127624	0.245895
CAD	Triglycerides in large VLDL || id:met-d-L_VLDL_TG	Weighted median	57	0.24552	0.0538861	5.20679e-06
CAD	Triglycerides in large VLDL || id:met-d-L_VLDL_TG	Inverse variance weighted	57	0.0723344	0.0835834	0.386811
CAD	Triglycerides in large VLDL || id:met-d-L_VLDL_TG	Simple mode	57	0.382874	0.154972	0.016559
CAD	Triglycerides in large VLDL || id:met-d-L_VLDL_TG	Weighted mode	57	0.223285	0.0521723	7.38596e-05
CAD	Concentration of medium VLDL particles || id:met-d-M_VLDL_P	MR Egger	53	0.324802	0.153794	0.039612
CAD	Concentration of medium VLDL particles || id:met-d-M_VLDL_P	Weighted median	53	0.371523	0.0567955	6.09405e-11
CAD	Concentration of medium VLDL particles || id:met-d-M_VLDL_P	Inverse variance weighted	53	0.424038	0.0822382	2.51993e-07
CAD	Concentration of medium VLDL particles || id:met-d-M_VLDL_P	Simple mode	53	0.373269	0.110365	0.00137283
CAD	Concentration of medium VLDL particles || id:met-d-M_VLDL_P	Weighted mode	53	0.331398	0.0600811	1.1068e-06
CAD	Total lipids in medium VLDL || id:met-d-M_VLDL_L	MR Egger	48	0.0983397	0.149691	0.514486
CAD	Total lipids in medium VLDL || id:met-d-M_VLDL_L	Weighted median	48	0.285908	0.0560512	3.38139e-07
CAD	Total lipids in medium VLDL || id:met-d-M_VLDL_L	Inverse variance weighted	48	0.373901	0.0876252	1.9808e-05
CAD	Total lipids in medium VLDL || id:met-d-M_VLDL_L	Simple mode	48	0.373383	0.11964	0.00308019
CAD	Total lipids in medium VLDL || id:met-d-M_VLDL_L	Weighted mode	48	0.259916	0.0508699	5.80528e-06
CAD	Phospholipids in medium VLDL || id:met-d-M_VLDL_PL	MR Egger	55	0.404202	0.144482	0.0071609
CAD	Phospholipids in medium VLDL || id:met-d-M_VLDL_PL	Weighted median	55	0.370853	0.0562026	4.15325e-11
CAD	Phospholipids in medium VLDL || id:met-d-M_VLDL_PL	Inverse variance weighted	55	0.430288	0.0773601	2.66484e-08
CAD	Phospholipids in medium VLDL || id:met-d-M_VLDL_PL	Simple mode	55	0.355051	0.122242	0.00532044
CAD	Phospholipids in medium VLDL || id:met-d-M_VLDL_PL	Weighted mode	55	0.335824	0.0631263	2.04399e-06
CAD	Cholesterol in medium VLDL || id:met-d-M_VLDL_C	MR Egger	44	0.92081	0.14006	5.92417e-08
CAD	Cholesterol in medium VLDL || id:met-d-M_VLDL_C	Weighted median	44	0.591293	0.0650295	9.66205e-20
CAD	Cholesterol in medium VLDL || id:met-d-M_VLDL_C	Inverse variance weighted	44	0.543455	0.0780211	3.27283e-12
CAD	Cholesterol in medium VLDL || id:met-d-M_VLDL_C	Simple mode	44	0.753413	0.134276	1.34191e-06
CAD	Cholesterol in medium VLDL || id:met-d-M_VLDL_C	Weighted mode	44	0.774649	0.126959	2.60196e-07
CAD	Cholesteryl esters in medium VLDL || id:met-d-M_VLDL_CE	MR Egger	47	0.877968	0.131481	3.06964e-08
CAD	Cholesteryl esters in medium VLDL || id:met-d-M_VLDL_CE	Weighted median	47	0.588282	0.0670892	1.80817e-18
CAD	Cholesteryl esters in medium VLDL || id:met-d-M_VLDL_CE	Inverse variance weighted	47	0.562211	0.0736814	2.34207e-14
CAD	Cholesteryl esters in medium VLDL || id:met-d-M_VLDL_CE	Simple mode	47	0.647209	0.139403	2.8841e-05
CAD	Cholesteryl esters in medium VLDL || id:met-d-M_VLDL_CE	Weighted mode	47	0.687126	0.118792	6.08949e-07
CAD	Free cholesterol in medium VLDL || id:met-d-M_VLDL_FC	MR Egger	56	0.581232	0.148003	0.000245786
CAD	Free cholesterol in medium VLDL || id:met-d-M_VLDL_FC	Weighted median	56	0.438982	0.0624595	2.0912e-12
CAD	Free cholesterol in medium VLDL || id:met-d-M_VLDL_FC	Inverse variance weighted	56	0.464523	0.0766146	1.33512e-09
CAD	Free cholesterol in medium VLDL || id:met-d-M_VLDL_FC	Simple mode	56	0.449175	0.13413	0.00147054
CAD	Free cholesterol in medium VLDL || id:met-d-M_VLDL_FC	Weighted mode	56	0.407386	0.0879521	2.26123e-05
CAD	Triglycerides in medium VLDL || id:met-d-M_VLDL_TG	MR Egger	55	-0.0255747	0.124678	0.83826
CAD	Triglycerides in medium VLDL || id:met-d-M_VLDL_TG	Weighted median	55	0.232995	0.0490699	2.05201e-06
CAD	Triglycerides in medium VLDL || id:met-d-M_VLDL_TG	Inverse variance weighted	55	0.177935	0.0822653	0.0305456
CAD	Triglycerides in medium VLDL || id:met-d-M_VLDL_TG	Simple mode	55	0.36202	0.137476	0.0110056
CAD	Triglycerides in medium VLDL || id:met-d-M_VLDL_TG	Weighted mode	55	0.205383	0.0426454	1.22495e-05
CAD	Concentration of small VLDL particles || id:met-d-S_VLDL_P	MR Egger	66	0.119861	0.110684	0.282914
CAD	Concentration of small VLDL particles || id:met-d-S_VLDL_P	Weighted median	66	0.24681	0.0473097	1.8194e-07
CAD	Concentration of small VLDL particles || id:met-d-S_VLDL_P	Inverse variance weighted	66	0.292679	0.0650447	6.80625e-06
CAD	Concentration of small VLDL particles || id:met-d-S_VLDL_P	Simple mode	66	0.310849	0.0925603	0.00131485
CAD	Concentration of small VLDL particles || id:met-d-S_VLDL_P	Weighted mode	66	0.208491	0.0446372	1.55351e-05
CAD	Total lipids in small VLDL || id:met-d-S_VLDL_L	MR Egger	65	0.139084	0.11515	0.231616
CAD	Total lipids in small VLDL || id:met-d-S_VLDL_L	Weighted median	65	0.256547	0.0516195	6.69675e-07
CAD	Total lipids in small VLDL || id:met-d-S_VLDL_L	Inverse variance weighted	65	0.309363	0.0669561	3.83027e-06
CAD	Total lipids in small VLDL || id:met-d-S_VLDL_L	Simple mode	65	0.331719	0.0933033	0.000716221
CAD	Total lipids in small VLDL || id:met-d-S_VLDL_L	Weighted mode	65	0.230892	0.0468295	6.12166e-06
CAD	Phospholipids in small VLDL || id:met-d-S_VLDL_PL	MR Egger	62	0.416665	0.135222	0.00310947
CAD	Phospholipids in small VLDL || id:met-d-S_VLDL_PL	Weighted median	62	0.359424	0.0521456	5.4746e-12
CAD	Phospholipids in small VLDL || id:met-d-S_VLDL_PL	Inverse variance weighted	62	0.422036	0.070717	2.40239e-09
CAD	Phospholipids in small VLDL || id:met-d-S_VLDL_PL	Simple mode	62	0.325481	0.105828	0.00314272
CAD	Phospholipids in small VLDL || id:met-d-S_VLDL_PL	Weighted mode	62	0.303282	0.0548885	7.20948e-07
CAD	Cholesterol in small VLDL || id:met-d-S_VLDL_C	MR Egger	59	0.469066	0.127008	0.000497757
CAD	Cholesterol in small VLDL || id:met-d-S_VLDL_C	Weighted median	59	0.369756	0.0542965	9.76446e-12
CAD	Cholesterol in small VLDL || id:met-d-S_VLDL_C	Inverse variance weighted	59	0.425857	0.0668474	1.88306e-10
CAD	Cholesterol in small VLDL || id:met-d-S_VLDL_C	Simple mode	59	0.36117	0.122702	0.00466106
CAD	Cholesterol in small VLDL || id:met-d-S_VLDL_C	Weighted mode	59	0.301133	0.0584278	3.20903e-06
CAD	Cholesteryl esters in small VLDL || id:met-d-S_VLDL_CE	MR Egger	65	0.379089	0.115589	0.00169556
CAD	Cholesteryl esters in small VLDL || id:met-d-S_VLDL_CE	Weighted median	65	0.327156	0.050043	6.2554e-11
CAD	Cholesteryl esters in small VLDL || id:met-d-S_VLDL_CE	Inverse variance weighted	65	0.404699	0.0631039	1.42485e-10
CAD	Cholesteryl esters in small VLDL || id:met-d-S_VLDL_CE	Simple mode	65	0.382174	0.105735	0.000593159
CAD	Cholesteryl esters in small VLDL || id:met-d-S_VLDL_CE	Weighted mode	65	0.270157	0.0479691	4.27087e-07
CAD	Free cholesterol in small VLDL || id:met-d-S_VLDL_FC	MR Egger	53	0.625385	0.14749	9.3952e-05
CAD	Free cholesterol in small VLDL || id:met-d-S_VLDL_FC	Weighted median	53	0.469834	0.062865	7.79742e-14
CAD	Free cholesterol in small VLDL || id:met-d-S_VLDL_FC	Inverse variance weighted	53	0.491581	0.0757046	8.3914e-11
CAD	Free cholesterol in small VLDL || id:met-d-S_VLDL_FC	Simple mode	53	0.495865	0.160873	0.00328205
CAD	Free cholesterol in small VLDL || id:met-d-S_VLDL_FC	Weighted mode	53	0.417417	0.115467	0.000677966
CAD	Triglycerides in small VLDL || id:met-d-S_VLDL_TG	MR Egger	66	-0.00238833	0.0976064	0.980555
CAD	Triglycerides in small VLDL || id:met-d-S_VLDL_TG	Weighted median	66	0.205904	0.043369	2.05716e-06
CAD	Triglycerides in small VLDL || id:met-d-S_VLDL_TG	Inverse variance weighted	66	0.152891	0.0652835	0.0191834
CAD	Triglycerides in small VLDL || id:met-d-S_VLDL_TG	Simple mode	66	0.292316	0.116229	0.0143858
CAD	Triglycerides in small VLDL || id:met-d-S_VLDL_TG	Weighted mode	66	0.160442	0.0355366	2.7299e-05
CAD	Concentration of very small VLDL particles || id:met-d-XS_VLDL_P	MR Egger	58	0.201958	0.0877293	0.0250732
CAD	Concentration of very small VLDL particles || id:met-d-XS_VLDL_P	Weighted median	58	0.180347	0.0525018	0.000592424
CAD	Concentration of very small VLDL particles || id:met-d-XS_VLDL_P	Inverse variance weighted	58	0.364563	0.0534871	9.36711e-12
CAD	Concentration of very small VLDL particles || id:met-d-XS_VLDL_P	Simple mode	58	0.614095	0.169194	0.00060853
CAD	Concentration of very small VLDL particles || id:met-d-XS_VLDL_P	Weighted mode	58	0.125359	0.0392156	0.0022688
CAD	Total lipids in very small VLDL || id:met-d-XS_VLDL_L	MR Egger	60	0.22344	0.0916054	0.017802
CAD	Total lipids in very small VLDL || id:met-d-XS_VLDL_L	Weighted median	60	0.221014	0.0506611	1.28526e-05
CAD	Total lipids in very small VLDL || id:met-d-XS_VLDL_L	Inverse variance weighted	60	0.334591	0.0569802	4.30405e-09
CAD	Total lipids in very small VLDL || id:met-d-XS_VLDL_L	Simple mode	60	0.549395	0.124366	4.33124e-05
CAD	Total lipids in very small VLDL || id:met-d-XS_VLDL_L	Weighted mode	60	0.159878	0.0372127	6.58118e-05
CAD	Phospholipids in very small VLDL || id:met-d-XS_VLDL_PL	MR Egger	64	0.203818	0.0943411	0.0346116
CAD	Phospholipids in very small VLDL || id:met-d-XS_VLDL_PL	Weighted median	64	0.214166	0.0514346	3.12919e-05
CAD	Phospholipids in very small VLDL || id:met-d-XS_VLDL_PL	Inverse variance weighted	64	0.322746	0.0601937	8.24013e-08
CAD	Phospholipids in very small VLDL || id:met-d-XS_VLDL_PL	Simple mode	64	0.520625	0.118184	4.18392e-05
CAD	Phospholipids in very small VLDL || id:met-d-XS_VLDL_PL	Weighted mode	64	0.175442	0.0383743	2.31465e-05
CAD	Cholesterol in very small VLDL || id:met-d-XS_VLDL_C	MR Egger	53	0.360778	0.111517	0.00213633
CAD	Cholesterol in very small VLDL || id:met-d-XS_VLDL_C	Weighted median	53	0.282095	0.0609534	3.6913e-06
CAD	Cholesterol in very small VLDL || id:met-d-XS_VLDL_C	Inverse variance weighted	53	0.384546	0.0659746	5.58628e-09
CAD	Cholesterol in very small VLDL || id:met-d-XS_VLDL_C	Simple mode	53	0.394698	0.161696	0.0180884
CAD	Cholesterol in very small VLDL || id:met-d-XS_VLDL_C	Weighted mode	53	0.157239	0.0506802	0.00309888
CAD	Cholesteryl esters in very small VLDL || id:met-d-XS_VLDL_CE	MR Egger	53	0.36494	0.11694	0.00296786
CAD	Cholesteryl esters in very small VLDL || id:met-d-XS_VLDL_CE	Weighted median	53	0.307582	0.0619721	6.93304e-07
CAD	Cholesteryl esters in very small VLDL || id:met-d-XS_VLDL_CE	Inverse variance weighted	53	0.394035	0.0676835	5.82396e-09
CAD	Cholesteryl esters in very small VLDL || id:met-d-XS_VLDL_CE	Simple mode	53	0.431773	0.137883	0.00285396
CAD	Cholesteryl esters in very small VLDL || id:met-d-XS_VLDL_CE	Weighted mode	53	0.186506	0.0526556	0.00084797
CAD	Free cholesterol in very small VLDL || id:met-d-XS_VLDL_FC	MR Egger	58	0.254724	0.087117	0.00498051
CAD	Free cholesterol in very small VLDL || id:met-d-XS_VLDL_FC	Weighted median	58	0.240568	0.054748	1.11232e-05
CAD	Free cholesterol in very small VLDL || id:met-d-XS_VLDL_FC	Inverse variance weighted	58	0.38344	0.0533195	6.41527e-13
CAD	Free cholesterol in very small VLDL || id:met-d-XS_VLDL_FC	Simple mode	58	0.479267	0.155443	0.00315399
CAD	Free cholesterol in very small VLDL || id:met-d-XS_VLDL_FC	Weighted mode	58	0.174337	0.0390628	3.86395e-05
CAD	Triglycerides in very small VLDL || id:met-d-XS_VLDL_TG	MR Egger	66	0.021312	0.0843997	0.801454
CAD	Triglycerides in very small VLDL || id:met-d-XS_VLDL_TG	Weighted median	66	0.21106	0.0448234	2.49288e-06
CAD	Triglycerides in very small VLDL || id:met-d-XS_VLDL_TG	Inverse variance weighted	66	0.194943	0.0600004	0.00115801
CAD	Triglycerides in very small VLDL || id:met-d-XS_VLDL_TG	Simple mode	66	0.171543	0.10228	0.0983094
CAD	Triglycerides in very small VLDL || id:met-d-XS_VLDL_TG	Weighted mode	66	0.143145	0.0293775	7.4011e-06
CAD	Phospholipids to total lipids ratio in chylomicrons and extremely large VLDL || id:met-d-XXL_VLDL_PL_pct	MR Egger	37	0.0720917	0.126823	0.573364
CAD	Phospholipids to total lipids ratio in chylomicrons and extremely large VLDL || id:met-d-XXL_VLDL_PL_pct	Weighted median	37	0.148856	0.0546721	0.00647508
CAD	Phospholipids to total lipids ratio in chylomicrons and extremely large VLDL || id:met-d-XXL_VLDL_PL_pct	Inverse variance weighted	37	0.154622	0.0786404	0.0492763
CAD	Phospholipids to total lipids ratio in chylomicrons and extremely large VLDL || id:met-d-XXL_VLDL_PL_pct	Simple mode	37	0.220061	0.130437	0.100231
CAD	Phospholipids to total lipids ratio in chylomicrons and extremely large VLDL || id:met-d-XXL_VLDL_PL_pct	Weighted mode	37	0.211672	0.0534208	0.000336446
CAD	Cholesterol to total lipids ratio in chylomicrons and extremely large VLDL || id:met-d-XXL_VLDL_C_pct	MR Egger	22	0.831718	0.229079	0.00166519
CAD	Cholesterol to total lipids ratio in chylomicrons and extremely large VLDL || id:met-d-XXL_VLDL_C_pct	Weighted median	22	0.397471	0.0790894	5.01869e-07
CAD	Cholesterol to total lipids ratio in chylomicrons and extremely large VLDL || id:met-d-XXL_VLDL_C_pct	Inverse variance weighted	22	0.574971	0.142675	5.57889e-05
CAD	Cholesterol to total lipids ratio in chylomicrons and extremely large VLDL || id:met-d-XXL_VLDL_C_pct	Simple mode	22	0.890521	0.207929	0.000330394
CAD	Cholesterol to total lipids ratio in chylomicrons and extremely large VLDL || id:met-d-XXL_VLDL_C_pct	Weighted mode	22	0.394658	0.091603	0.000310823
CAD	Cholesteryl esters to total lipids ratio in chylomicrons and extremely large VLDL || id:met-d-XXL_VLDL_CE_pct	MR Egger	19	1.05568	0.256363	0.00071834
CAD	Cholesteryl esters to total lipids ratio in chylomicrons and extremely large VLDL || id:met-d-XXL_VLDL_CE_pct	Weighted median	19	0.326773	0.0841471	0.000103025
CAD	Cholesteryl esters to total lipids ratio in chylomicrons and extremely large VLDL || id:met-d-XXL_VLDL_CE_pct	Inverse variance weighted	19	0.67069	0.156593	1.8437e-05
CAD	Cholesteryl esters to total lipids ratio in chylomicrons and extremely large VLDL || id:met-d-XXL_VLDL_CE_pct	Simple mode	19	0.364182	0.228391	0.128219
CAD	Cholesteryl esters to total lipids ratio in chylomicrons and extremely large VLDL || id:met-d-XXL_VLDL_CE_pct	Weighted mode	19	0.325002	0.109402	0.00819056
CAD	Free cholesterol to total lipids ratio in chylomicrons and extremely large VLDL || id:met-d-XXL_VLDL_FC_pct	MR Egger	25	0.840565	0.172662	6.46844e-05
CAD	Free cholesterol to total lipids ratio in chylomicrons and extremely large VLDL || id:met-d-XXL_VLDL_FC_pct	Weighted median	25	0.295653	0.0743144	6.93768e-05
CAD	Free cholesterol to total lipids ratio in chylomicrons and extremely large VLDL || id:met-d-XXL_VLDL_FC_pct	Inverse variance weighted	25	0.355408	0.134641	0.00829856
CAD	Free cholesterol to total lipids ratio in chylomicrons and extremely large VLDL || id:met-d-XXL_VLDL_FC_pct	Simple mode	25	0.564226	0.307606	0.0790458
CAD	Free cholesterol to total lipids ratio in chylomicrons and extremely large VLDL || id:met-d-XXL_VLDL_FC_pct	Weighted mode	25	0.307183	0.0877981	0.00184809
CAD	Triglycerides to total lipids ratio in chylomicrons and extremely large VLDL || id:met-d-XXL_VLDL_TG_pct	MR Egger	15	-0.632686	0.261664	0.0310252
CAD	Triglycerides to total lipids ratio in chylomicrons and extremely large VLDL || id:met-d-XXL_VLDL_TG_pct	Weighted median	15	-0.30452	0.0608312	5.55751e-07
CAD	Triglycerides to total lipids ratio in chylomicrons and extremely large VLDL || id:met-d-XXL_VLDL_TG_pct	Inverse variance weighted	15	-0.451771	0.143125	0.00159684
CAD	Triglycerides to total lipids ratio in chylomicrons and extremely large VLDL || id:met-d-XXL_VLDL_TG_pct	Simple mode	15	-0.48745	0.147953	0.00531878
CAD	Triglycerides to total lipids ratio in chylomicrons and extremely large VLDL || id:met-d-XXL_VLDL_TG_pct	Weighted mode	15	-0.287002	0.0590509	0.000252368
CAD	Phospholipids to total lipids ratio in very large VLDL || id:met-d-XL_VLDL_PL_pct	MR Egger	49	0.446975	0.173492	0.0131872
CAD	Phospholipids to total lipids ratio in very large VLDL || id:met-d-XL_VLDL_PL_pct	Weighted median	49	0.362775	0.0698425	2.05622e-07
CAD	Phospholipids to total lipids ratio in very large VLDL || id:met-d-XL_VLDL_PL_pct	Inverse variance weighted	49	0.535109	0.09078	3.7567e-09
CAD	Phospholipids to total lipids ratio in very large VLDL || id:met-d-XL_VLDL_PL_pct	Simple mode	49	0.474519	0.17906	0.010866
CAD	Phospholipids to total lipids ratio in very large VLDL || id:met-d-XL_VLDL_PL_pct	Weighted mode	49	0.332132	0.0698421	1.8441e-05
CAD	Cholesterol to total lipids ratio in very large VLDL || id:met-d-XL_VLDL_C_pct	MR Egger	63	0.564135	0.179008	0.00251826
CAD	Cholesterol to total lipids ratio in very large VLDL || id:met-d-XL_VLDL_C_pct	Weighted median	63	0.0506908	0.0776734	0.514005
CAD	Cholesterol to total lipids ratio in very large VLDL || id:met-d-XL_VLDL_C_pct	Inverse variance weighted	63	0.226762	0.0985582	0.0214033
CAD	Cholesterol to total lipids ratio in very large VLDL || id:met-d-XL_VLDL_C_pct	Simple mode	63	-0.238131	0.253179	0.350579
CAD	Cholesterol to total lipids ratio in very large VLDL || id:met-d-XL_VLDL_C_pct	Weighted mode	63	-0.16761	0.0879594	0.061349
CAD	Cholesteryl esters to total lipids ratio in very large VLDL || id:met-d-XL_VLDL_CE_pct	MR Egger	65	0.425804	0.163865	0.0116454
CAD	Cholesteryl esters to total lipids ratio in very large VLDL || id:met-d-XL_VLDL_CE_pct	Weighted median	65	0.0438999	0.0772625	0.569905
CAD	Cholesteryl esters to total lipids ratio in very large VLDL || id:met-d-XL_VLDL_CE_pct	Inverse variance weighted	65	0.170543	0.0947826	0.0719695
CAD	Cholesteryl esters to total lipids ratio in very large VLDL || id:met-d-XL_VLDL_CE_pct	Simple mode	65	-0.177341	0.229251	0.442034
CAD	Cholesteryl esters to total lipids ratio in very large VLDL || id:met-d-XL_VLDL_CE_pct	Weighted mode	65	-0.231531	0.0705524	0.00167333
CAD	Free cholesterol to total lipids ratio in very large VLDL || id:met-d-XL_VLDL_FC_pct	MR Egger	51	0.7018	0.208492	0.00148981
CAD	Free cholesterol to total lipids ratio in very large VLDL || id:met-d-XL_VLDL_FC_pct	Weighted median	51	0.259278	0.0633137	4.2192e-05
CAD	Free cholesterol to total lipids ratio in very large VLDL || id:met-d-XL_VLDL_FC_pct	Inverse variance weighted	51	0.299593	0.108106	0.00558347
CAD	Free cholesterol to total lipids ratio in very large VLDL || id:met-d-XL_VLDL_FC_pct	Simple mode	51	0.10271	0.136886	0.456571
CAD	Free cholesterol to total lipids ratio in very large VLDL || id:met-d-XL_VLDL_FC_pct	Weighted mode	51	0.222193	0.0570332	0.00029127
CAD	Triglycerides to total lipids ratio in very large VLDL || id:met-d-XL_VLDL_TG_pct	MR Egger	54	-0.742734	0.19121	0.000291551
CAD	Triglycerides to total lipids ratio in very large VLDL || id:met-d-XL_VLDL_TG_pct	Weighted median	54	-0.317347	0.0704513	6.65332e-06
CAD	Triglycerides to total lipids ratio in very large VLDL || id:met-d-XL_VLDL_TG_pct	Inverse variance weighted	54	-0.367629	0.102554	0.00033744
CAD	Triglycerides to total lipids ratio in very large VLDL || id:met-d-XL_VLDL_TG_pct	Simple mode	54	-0.326317	0.189316	0.090598
CAD	Triglycerides to total lipids ratio in very large VLDL || id:met-d-XL_VLDL_TG_pct	Weighted mode	54	-0.261742	0.0891765	0.00492072
CAD	Phospholipids to total lipids ratio in large VLDL || id:met-d-L_VLDL_PL_pct	MR Egger	66	0.00897658	0.107019	0.933415
CAD	Phospholipids to total lipids ratio in large VLDL || id:met-d-L_VLDL_PL_pct	Weighted median	66	0.17462	0.0440541	7.37795e-05
CAD	Phospholipids to total lipids ratio in large VLDL || id:met-d-L_VLDL_PL_pct	Inverse variance weighted	66	0.160409	0.0667246	0.0162147
CAD	Phospholipids to total lipids ratio in large VLDL || id:met-d-L_VLDL_PL_pct	Simple mode	66	0.150328	0.109636	0.175041
CAD	Phospholipids to total lipids ratio in large VLDL || id:met-d-L_VLDL_PL_pct	Weighted mode	66	0.183054	0.0372679	6.39799e-06
CAD	Cholesterol to total lipids ratio in large VLDL || id:met-d-L_VLDL_C_pct	MR Egger	52	0.55086	0.152834	0.000720437
CAD	Cholesterol to total lipids ratio in large VLDL || id:met-d-L_VLDL_C_pct	Weighted median	52	0.229463	0.0471103	1.11176e-06
CAD	Cholesterol to total lipids ratio in large VLDL || id:met-d-L_VLDL_C_pct	Inverse variance weighted	52	0.407782	0.0899832	5.84958e-06
CAD	Cholesterol to total lipids ratio in large VLDL || id:met-d-L_VLDL_C_pct	Simple mode	52	0.350472	0.179547	0.0564414
CAD	Cholesterol to total lipids ratio in large VLDL || id:met-d-L_VLDL_C_pct	Weighted mode	52	0.220644	0.044846	9.43654e-06
CAD	Cholesteryl esters to total lipids ratio in large VLDL || id:met-d-L_VLDL_CE_pct	MR Egger	56	0.614593	0.152686	0.000178798
CAD	Cholesteryl esters to total lipids ratio in large VLDL || id:met-d-L_VLDL_CE_pct	Weighted median	56	0.250633	0.0546611	4.53512e-06
CAD	Cholesteryl esters to total lipids ratio in large VLDL || id:met-d-L_VLDL_CE_pct	Inverse variance weighted	56	0.299972	0.0914051	0.0010315
CAD	Cholesteryl esters to total lipids ratio in large VLDL || id:met-d-L_VLDL_CE_pct	Simple mode	56	0.0330723	0.153365	0.830062
CAD	Cholesteryl esters to total lipids ratio in large VLDL || id:met-d-L_VLDL_CE_pct	Weighted mode	56	0.197957	0.0513935	0.000308397
CAD	Free cholesterol to total lipids ratio in large VLDL || id:met-d-L_VLDL_FC_pct	MR Egger	42	0.305172	0.16805	0.0768768
CAD	Free cholesterol to total lipids ratio in large VLDL || id:met-d-L_VLDL_FC_pct	Weighted median	42	0.218883	0.0481616	5.49983e-06
CAD	Free cholesterol to total lipids ratio in large VLDL || id:met-d-L_VLDL_FC_pct	Inverse variance weighted	42	0.447131	0.101374	1.03037e-05
CAD	Free cholesterol to total lipids ratio in large VLDL || id:met-d-L_VLDL_FC_pct	Simple mode	42	0.678686	0.272523	0.0169046
CAD	Free cholesterol to total lipids ratio in large VLDL || id:met-d-L_VLDL_FC_pct	Weighted mode	42	0.176821	0.0547572	0.00244643
CAD	Triglycerides to total lipids ratio in large VLDL || id:met-d-L_VLDL_TG_pct	MR Egger	50	-0.273721	0.132578	0.0443855
CAD	Triglycerides to total lipids ratio in large VLDL || id:met-d-L_VLDL_TG_pct	Weighted median	50	-0.16804	0.0418248	5.87667e-05
CAD	Triglycerides to total lipids ratio in large VLDL || id:met-d-L_VLDL_TG_pct	Inverse variance weighted	50	-0.425419	0.0856647	6.83142e-07
CAD	Triglycerides to total lipids ratio in large VLDL || id:met-d-L_VLDL_TG_pct	Simple mode	50	-0.367111	0.255717	0.157465
CAD	Triglycerides to total lipids ratio in large VLDL || id:met-d-L_VLDL_TG_pct	Weighted mode	50	-0.163396	0.0393902	0.000132813
CAD	Phospholipids to total lipids ratio in medium VLDL || id:met-d-M_VLDL_PL_pct	MR Egger	57	0.529392	0.174072	0.00360549
CAD	Phospholipids to total lipids ratio in medium VLDL || id:met-d-M_VLDL_PL_pct	Weighted median	57	0.300657	0.0578716	2.04447e-07
CAD	Phospholipids to total lipids ratio in medium VLDL || id:met-d-M_VLDL_PL_pct	Inverse variance weighted	57	0.373816	0.093535	6.42762e-05
CAD	Phospholipids to total lipids ratio in medium VLDL || id:met-d-M_VLDL_PL_pct	Simple mode	57	0.369483	0.106484	0.00100947
CAD	Phospholipids to total lipids ratio in medium VLDL || id:met-d-M_VLDL_PL_pct	Weighted mode	57	0.298942	0.0579079	3.3388e-06
CAD	Cholesterol to total lipids ratio in medium VLDL || id:met-d-M_VLDL_C_pct	MR Egger	69	0.342785	0.160146	0.0359614
CAD	Cholesterol to total lipids ratio in medium VLDL || id:met-d-M_VLDL_C_pct	Weighted median	69	0.0448482	0.0722471	0.534757
CAD	Cholesterol to total lipids ratio in medium VLDL || id:met-d-M_VLDL_C_pct	Inverse variance weighted	69	0.155887	0.0927041	0.0926559
CAD	Cholesterol to total lipids ratio in medium VLDL || id:met-d-M_VLDL_C_pct	Simple mode	69	-0.258179	0.202991	0.207752
CAD	Cholesterol to total lipids ratio in medium VLDL || id:met-d-M_VLDL_C_pct	Weighted mode	69	-0.140847	0.0621001	0.0265053
CAD	Cholesteryl esters to total lipids ratio in medium VLDL || id:met-d-M_VLDL_CE_pct	MR Egger	70	0.295449	0.154404	0.0598979
CAD	Cholesteryl esters to total lipids ratio in medium VLDL || id:met-d-M_VLDL_CE_pct	Weighted median	70	-0.105205	0.068596	0.125106
CAD	Cholesteryl esters to total lipids ratio in medium VLDL || id:met-d-M_VLDL_CE_pct	Inverse variance weighted	70	0.107299	0.0906082	0.236329
CAD	Cholesteryl esters to total lipids ratio in medium VLDL || id:met-d-M_VLDL_CE_pct	Simple mode	70	-0.281159	0.194276	0.152365
CAD	Cholesteryl esters to total lipids ratio in medium VLDL || id:met-d-M_VLDL_CE_pct	Weighted mode	70	-0.171492	0.0618349	0.00712901
CAD	Free cholesterol to total lipids ratio in medium VLDL || id:met-d-M_VLDL_FC_pct	MR Egger	58	0.499394	0.180307	0.00759722
CAD	Free cholesterol to total lipids ratio in medium VLDL || id:met-d-M_VLDL_FC_pct	Weighted median	58	0.253771	0.0633209	6.13125e-05
CAD	Free cholesterol to total lipids ratio in medium VLDL || id:met-d-M_VLDL_FC_pct	Inverse variance weighted	58	0.267077	0.0976796	0.00625301
CAD	Free cholesterol to total lipids ratio in medium VLDL || id:met-d-M_VLDL_FC_pct	Simple mode	58	0.260707	0.130288	0.0501609
CAD	Free cholesterol to total lipids ratio in medium VLDL || id:met-d-M_VLDL_FC_pct	Weighted mode	58	0.210331	0.106573	0.0532828
CAD	Triglycerides to total lipids ratio in medium VLDL || id:met-d-M_VLDL_TG_pct	MR Egger	64	-0.442209	0.170028	0.0116137
CAD	Triglycerides to total lipids ratio in medium VLDL || id:met-d-M_VLDL_TG_pct	Weighted median	64	-0.0819725	0.0728108	0.260238
CAD	Triglycerides to total lipids ratio in medium VLDL || id:met-d-M_VLDL_TG_pct	Inverse variance weighted	64	-0.206883	0.0966027	0.0322265
CAD	Triglycerides to total lipids ratio in medium VLDL || id:met-d-M_VLDL_TG_pct	Simple mode	64	-0.0475771	0.208366	0.820126
CAD	Triglycerides to total lipids ratio in medium VLDL || id:met-d-M_VLDL_TG_pct	Weighted mode	64	0.0596632	0.0815052	0.466873
CAD	Phospholipids to total lipids ratio in small VLDL || id:met-d-S_VLDL_PL_pct	MR Egger	64	0.26719	0.171107	0.123488
CAD	Phospholipids to total lipids ratio in small VLDL || id:met-d-S_VLDL_PL_pct	Weighted median	64	-0.126662	0.0645878	0.04987
CAD	Phospholipids to total lipids ratio in small VLDL || id:met-d-S_VLDL_PL_pct	Inverse variance weighted	64	0.0944822	0.0955877	0.32294
CAD	Phospholipids to total lipids ratio in small VLDL || id:met-d-S_VLDL_PL_pct	Simple mode	64	-0.36673	0.207068	0.0813883
CAD	Phospholipids to total lipids ratio in small VLDL || id:met-d-S_VLDL_PL_pct	Weighted mode	64	-0.191958	0.0580182	0.00155309
CAD	Cholesterol to total lipids ratio in small VLDL || id:met-d-S_VLDL_C_pct	MR Egger	53	0.360167	0.173	0.0423894
CAD	Cholesterol to total lipids ratio in small VLDL || id:met-d-S_VLDL_C_pct	Weighted median	53	0.271785	0.0671353	5.15893e-05
CAD	Cholesterol to total lipids ratio in small VLDL || id:met-d-S_VLDL_C_pct	Inverse variance weighted	53	0.331927	0.0990292	0.000802866
CAD	Cholesterol to total lipids ratio in small VLDL || id:met-d-S_VLDL_C_pct	Simple mode	53	0.6946	0.228232	0.00366365
CAD	Cholesterol to total lipids ratio in small VLDL || id:met-d-S_VLDL_C_pct	Weighted mode	53	0.0715279	0.101896	0.48583
CAD	Cholesteryl esters to total lipids ratio in small VLDL || id:met-d-S_VLDL_CE_pct	MR Egger	59	0.381565	0.141014	0.00897075
CAD	Cholesteryl esters to total lipids ratio in small VLDL || id:met-d-S_VLDL_CE_pct	Weighted median	59	0.210298	0.0546917	0.000120474
CAD	Cholesteryl esters to total lipids ratio in small VLDL || id:met-d-S_VLDL_CE_pct	Inverse variance weighted	59	0.379664	0.0857127	9.44555e-06
CAD	Cholesteryl esters to total lipids ratio in small VLDL || id:met-d-S_VLDL_CE_pct	Simple mode	59	0.778904	0.232602	0.00143132
CAD	Cholesteryl esters to total lipids ratio in small VLDL || id:met-d-S_VLDL_CE_pct	Weighted mode	59	0.167961	0.062144	0.00900533
CAD	Free cholesterol to total lipids ratio in small VLDL || id:met-d-S_VLDL_FC_pct	MR Egger	64	0.255044	0.169688	0.13791
CAD	Free cholesterol to total lipids ratio in small VLDL || id:met-d-S_VLDL_FC_pct	Weighted median	64	-0.0564764	0.066831	0.398075
CAD	Free cholesterol to total lipids ratio in small VLDL || id:met-d-S_VLDL_FC_pct	Inverse variance weighted	64	0.0909615	0.09435	0.335003
CAD	Free cholesterol to total lipids ratio in small VLDL || id:met-d-S_VLDL_FC_pct	Simple mode	64	-0.439009	0.190533	0.0245263
CAD	Free cholesterol to total lipids ratio in small VLDL || id:met-d-S_VLDL_FC_pct	Weighted mode	64	-0.152653	0.0612801	0.0153829
CAD	Triglycerides to total lipids ratio in small VLDL || id:met-d-S_VLDL_TG_pct	MR Egger	56	-0.322773	0.175968	0.0721257
CAD	Triglycerides to total lipids ratio in small VLDL || id:met-d-S_VLDL_TG_pct	Weighted median	56	-0.105438	0.0732078	0.149793
CAD	Triglycerides to total lipids ratio in small VLDL || id:met-d-S_VLDL_TG_pct	Inverse variance weighted	56	-0.298774	0.0996854	0.00272502
CAD	Triglycerides to total lipids ratio in small VLDL || id:met-d-S_VLDL_TG_pct	Simple mode	56	-0.662237	0.226137	0.00494793
CAD	Triglycerides to total lipids ratio in small VLDL || id:met-d-S_VLDL_TG_pct	Weighted mode	56	0.0631959	0.0744913	0.399912
CAD	Phospholipids to total lipids ratio in very small VLDL || id:met-d-XS_VLDL_PL_pct	MR Egger	53	0.387608	0.143181	0.00921118
CAD	Phospholipids to total lipids ratio in very small VLDL || id:met-d-XS_VLDL_PL_pct	Weighted median	53	0.372376	0.0601512	5.99115e-10
CAD	Phospholipids to total lipids ratio in very small VLDL || id:met-d-XS_VLDL_PL_pct	Inverse variance weighted	53	0.165781	0.0698325	0.0175977
CAD	Phospholipids to total lipids ratio in very small VLDL || id:met-d-XS_VLDL_PL_pct	Simple mode	53	-0.0962147	0.187247	0.609541
CAD	Phospholipids to total lipids ratio in very small VLDL || id:met-d-XS_VLDL_PL_pct	Weighted mode	53	0.3771	0.0714803	2.60765e-06
CAD	Cholesterol to total lipids ratio in very small VLDL || id:met-d-XS_VLDL_C_pct	MR Egger	59	-0.020139	0.15639	0.89799
CAD	Cholesterol to total lipids ratio in very small VLDL || id:met-d-XS_VLDL_C_pct	Weighted median	59	-0.267579	0.0555588	1.46368e-06
CAD	Cholesterol to total lipids ratio in very small VLDL || id:met-d-XS_VLDL_C_pct	Inverse variance weighted	59	-0.00376079	0.0887887	0.966214
CAD	Cholesterol to total lipids ratio in very small VLDL || id:met-d-XS_VLDL_C_pct	Simple mode	59	-0.421629	0.163719	0.0125865
CAD	Cholesterol to total lipids ratio in very small VLDL || id:met-d-XS_VLDL_C_pct	Weighted mode	59	-0.154311	0.0606144	0.0135828
CAD	Cholesteryl esters to total lipids ratio in very small VLDL || id:met-d-XS_VLDL_CE_pct	MR Egger	65	-0.0250499	0.147622	0.865799
CAD	Cholesteryl esters to total lipids ratio in very small VLDL || id:met-d-XS_VLDL_CE_pct	Weighted median	65	-0.226356	0.0551941	4.11203e-05
CAD	Cholesteryl esters to total lipids ratio in very small VLDL || id:met-d-XS_VLDL_CE_pct	Inverse variance weighted	65	-0.0323481	0.0847812	0.702797
CAD	Cholesteryl esters to total lipids ratio in very small VLDL || id:met-d-XS_VLDL_CE_pct	Simple mode	65	-0.43848	0.169884	0.0121524
CAD	Cholesteryl esters to total lipids ratio in very small VLDL || id:met-d-XS_VLDL_CE_pct	Weighted mode	65	-0.177859	0.0650687	0.0080961
CAD	Free cholesterol to total lipids ratio in very small VLDL || id:met-d-XS_VLDL_FC_pct	MR Egger	42	0.27574	0.237198	0.251925
CAD	Free cholesterol to total lipids ratio in very small VLDL || id:met-d-XS_VLDL_FC_pct	Weighted median	42	0.136976	0.0701797	0.0509627
CAD	Free cholesterol to total lipids ratio in very small VLDL || id:met-d-XS_VLDL_FC_pct	Inverse variance weighted	42	0.250979	0.123963	0.0429063
CAD	Free cholesterol to total lipids ratio in very small VLDL || id:met-d-XS_VLDL_FC_pct	Simple mode	42	0.676849	0.275805	0.0184602
CAD	Free cholesterol to total lipids ratio in very small VLDL || id:met-d-XS_VLDL_FC_pct	Weighted mode	42	-0.0847601	0.0678532	0.218688
CAD	Triglycerides to total lipids ratio in very small VLDL || id:met-d-XS_VLDL_TG_pct	MR Egger	63	-0.129394	0.164437	0.434393
CAD	Triglycerides to total lipids ratio in very small VLDL || id:met-d-XS_VLDL_TG_pct	Weighted median	63	-0.0149011	0.0665612	0.822857
CAD	Triglycerides to total lipids ratio in very small VLDL || id:met-d-XS_VLDL_TG_pct	Inverse variance weighted	63	-0.0494825	0.0917142	0.589521
CAD	Triglycerides to total lipids ratio in very small VLDL || id:met-d-XS_VLDL_TG_pct	Simple mode	63	0.302548	0.156251	0.0573929
CAD	Triglycerides to total lipids ratio in very small VLDL || id:met-d-XS_VLDL_TG_pct	Weighted mode	63	0.0856498	0.0460237	0.0674882

### Sheet: ST5
outcome	exposure	method	nsnp	b	se	pval
Acetate || id:met-d-Acetate	CAD	MR Egger	39	0.00343268	0.0283493	0.904278
Acetate || id:met-d-Acetate	CAD	Weighted median	39	0.00143576	0.0126091	0.909343
Acetate || id:met-d-Acetate	CAD	Inverse variance weighted	39	-0.00887502	0.012104	0.463419
Acetate || id:met-d-Acetate	CAD	Simple mode	39	0.0130102	0.0222706	0.562545
Acetate || id:met-d-Acetate	CAD	Weighted mode	39	0.00187125	0.013558	0.890955
Acetoacetate || id:met-d-Acetoacetate	CAD	MR Egger	39	-0.0573771	0.0228669	0.0166087
Acetoacetate || id:met-d-Acetoacetate	CAD	Weighted median	39	-0.0279335	0.0124499	0.0248528
Acetoacetate || id:met-d-Acetoacetate	CAD	Inverse variance weighted	39	-0.0129672	0.0103241	0.209114
Acetoacetate || id:met-d-Acetoacetate	CAD	Simple mode	39	-0.0259807	0.0212402	0.228793
Acetoacetate || id:met-d-Acetoacetate	CAD	Weighted mode	39	-0.0312176	0.0137336	0.0287603
Acetone || id:met-d-Acetone	CAD	MR Egger	39	-0.0341098	0.0270732	0.215592
Acetone || id:met-d-Acetone	CAD	Weighted median	39	-0.024612	0.0136074	0.0704948
Acetone || id:met-d-Acetone	CAD	Inverse variance weighted	39	-0.016231	0.0116059	0.16196
Acetone || id:met-d-Acetone	CAD	Simple mode	39	-0.016993	0.0279436	0.546726
Acetone || id:met-d-Acetone	CAD	Weighted mode	39	-0.0278198	0.0165463	0.100903
Alanine || id:met-d-Ala	CAD	MR Egger	39	-0.00275063	0.0228816	0.904966
Alanine || id:met-d-Ala	CAD	Weighted median	39	0.00230182	0.0133125	0.862725
Alanine || id:met-d-Ala	CAD	Inverse variance weighted	39	0.0184379	0.00987614	0.0619132
Alanine || id:met-d-Ala	CAD	Simple mode	39	0.000917943	0.0256099	0.971595
Alanine || id:met-d-Ala	CAD	Weighted mode	39	0.00744302	0.0164562	0.653629
Albumin || id:met-d-Albumin	CAD	MR Egger	39	-0.00605353	0.0390243	0.877568
Albumin || id:met-d-Albumin	CAD	Weighted median	39	-0.0164155	0.014073	0.243432
Albumin || id:met-d-Albumin	CAD	Inverse variance weighted	39	-0.0210793	0.0166508	0.205525
Albumin || id:met-d-Albumin	CAD	Simple mode	39	-0.0341446	0.0288687	0.244254
Albumin || id:met-d-Albumin	CAD	Weighted mode	39	-0.0160614	0.0157642	0.314715
Apolipoprotein A1 || id:met-d-ApoA1	CAD	MR Egger	39	-0.0360834	0.045013	0.42789
Apolipoprotein A1 || id:met-d-ApoA1	CAD	Weighted median	39	-0.0289849	0.0127539	0.0230479
Apolipoprotein A1 || id:met-d-ApoA1	CAD	Inverse variance weighted	39	-0.0556782	0.019217	0.00376339
Apolipoprotein A1 || id:met-d-ApoA1	CAD	Simple mode	39	-0.025012	0.024536	0.31446
Apolipoprotein A1 || id:met-d-ApoA1	CAD	Weighted mode	39	-0.0195391	0.013103	0.144165
Apolipoprotein B || id:met-d-ApoB	CAD	MR Egger	39	0.00209173	0.16698	0.990073
Apolipoprotein B || id:met-d-ApoB	CAD	Weighted median	39	-0.0617015	0.0149681	3.75295e-05
Apolipoprotein B || id:met-d-ApoB	CAD	Inverse variance weighted	39	0.0869545	0.0713744	0.223115
Apolipoprotein B || id:met-d-ApoB	CAD	Simple mode	39	-0.0473443	0.0252979	0.0689933
Apolipoprotein B || id:met-d-ApoB	CAD	Weighted mode	39	-0.0564636	0.0141973	0.000302269
Ratio of apolipoprotein B to apolipoprotein A1 || id:met-d-ApoB_by_ApoA1	CAD	MR Egger	39	0.0213409	0.157143	0.892711
Ratio of apolipoprotein B to apolipoprotein A1 || id:met-d-ApoB_by_ApoA1	CAD	Weighted median	39	-0.0374779	0.0136809	0.00615458
Ratio of apolipoprotein B to apolipoprotein A1 || id:met-d-ApoB_by_ApoA1	CAD	Inverse variance weighted	39	0.105643	0.0671991	0.115932
Ratio of apolipoprotein B to apolipoprotein A1 || id:met-d-ApoB_by_ApoA1	CAD	Simple mode	39	-0.0418332	0.0211489	0.0552098
Ratio of apolipoprotein B to apolipoprotein A1 || id:met-d-ApoB_by_ApoA1	CAD	Weighted mode	39	-0.0418332	0.0130156	0.00266906
3-Hydroxybutyrate || id:met-d-bOHbutyrate	CAD	MR Egger	39	-0.0617055	0.0395606	0.127327
3-Hydroxybutyrate || id:met-d-bOHbutyrate	CAD	Weighted median	39	-0.0361675	0.0147538	0.0142303
3-Hydroxybutyrate || id:met-d-bOHbutyrate	CAD	Inverse variance weighted	39	-0.00771635	0.0173522	0.656544
3-Hydroxybutyrate || id:met-d-bOHbutyrate	CAD	Simple mode	39	0.0310801	0.0362302	0.396353
3-Hydroxybutyrate || id:met-d-bOHbutyrate	CAD	Weighted mode	39	-0.0456026	0.0153307	0.00507556
Total cholines || id:met-d-Cholines	CAD	MR Egger	39	-0.0603055	0.0743917	0.422752
Total cholines || id:met-d-Cholines	CAD	Weighted median	39	-0.0403846	0.0155404	0.00935808
Total cholines || id:met-d-Cholines	CAD	Inverse variance weighted	39	-0.0101803	0.0319	0.749626
Total cholines || id:met-d-Cholines	CAD	Simple mode	39	-0.0727058	0.0282709	0.0141538
Total cholines || id:met-d-Cholines	CAD	Weighted mode	39	-0.0564046	0.0156544	0.000898619
Citrate || id:met-d-Citrate	CAD	MR Egger	39	-0.0220544	0.0349423	0.531812
Citrate || id:met-d-Citrate	CAD	Weighted median	39	-0.0209741	0.0132692	0.113955
Citrate || id:met-d-Citrate	CAD	Inverse variance weighted	39	-0.0179238	0.0148754	0.228231
Citrate || id:met-d-Citrate	CAD	Simple mode	39	-0.016874	0.0270086	0.535859
Citrate || id:met-d-Citrate	CAD	Weighted mode	39	-0.0199107	0.0137935	0.157078
Clinical LDL cholesterol || id:met-d-Clinical_LDL_C	CAD	MR Egger	39	0.0969249	0.165803	0.562379
Clinical LDL cholesterol || id:met-d-Clinical_LDL_C	CAD	Weighted median	39	-0.0341383	0.0163854	0.0372096
Clinical LDL cholesterol || id:met-d-Clinical_LDL_C	CAD	Inverse variance weighted	39	0.112227	0.0705756	0.111796
Clinical LDL cholesterol || id:met-d-Clinical_LDL_C	CAD	Simple mode	39	-0.0849384	0.0293298	0.00623606
Clinical LDL cholesterol || id:met-d-Clinical_LDL_C	CAD	Weighted mode	39	-0.0330091	0.0219716	0.141271
Creatinine || id:met-d-Creatinine	CAD	MR Egger	39	-0.0341732	0.0323461	0.297596
Creatinine || id:met-d-Creatinine	CAD	Weighted median	39	-0.00763331	0.0118377	0.519037
Creatinine || id:met-d-Creatinine	CAD	Inverse variance weighted	39	-0.00541574	0.0139463	0.697774
Creatinine || id:met-d-Creatinine	CAD	Simple mode	39	0.00102073	0.0222449	0.963641
Creatinine || id:met-d-Creatinine	CAD	Weighted mode	39	-0.0080749	0.0119712	0.504059
Docosahexaenoic acid || id:met-d-DHA	CAD	MR Egger	39	0.0569123	0.0552784	0.309901
Docosahexaenoic acid || id:met-d-DHA	CAD	Weighted median	39	0.0228681	0.014089	0.104564
Docosahexaenoic acid || id:met-d-DHA	CAD	Inverse variance weighted	39	0.0392393	0.023568	0.0959245
Docosahexaenoic acid || id:met-d-DHA	CAD	Simple mode	39	0.0123341	0.0293235	0.6764
Docosahexaenoic acid || id:met-d-DHA	CAD	Weighted mode	39	0.0302495	0.0134306	0.0301628
Ratio of docosahexaenoic acid to total fatty acids || id:met-d-DHA_pct	CAD	MR Egger	39	0.208131	0.0414387	1.31536e-05
Ratio of docosahexaenoic acid to total fatty acids || id:met-d-DHA_pct	CAD	Weighted median	39	0.0604005	0.016816	0.000328357
Ratio of docosahexaenoic acid to total fatty acids || id:met-d-DHA_pct	CAD	Inverse variance weighted	39	0.0698404	0.0206438	0.000716657
Ratio of docosahexaenoic acid to total fatty acids || id:met-d-DHA_pct	CAD	Simple mode	39	0.0551204	0.0339292	0.112521
Ratio of docosahexaenoic acid to total fatty acids || id:met-d-DHA_pct	CAD	Weighted mode	39	0.0647083	0.0195342	0.00203612
Glutamine || id:met-d-Gln	CAD	MR Egger	39	0.00282401	0.0389105	0.942534
Glutamine || id:met-d-Gln	CAD	Weighted median	39	-0.0223799	0.0156133	0.151747
Glutamine || id:met-d-Gln	CAD	Inverse variance weighted	39	-0.0127916	0.0166065	0.441137
Glutamine || id:met-d-Gln	CAD	Simple mode	39	0.0145575	0.0311373	0.642793
Glutamine || id:met-d-Gln	CAD	Weighted mode	39	-0.00535417	0.0193488	0.783496
Glucose || id:met-d-Glucose	CAD	MR Egger	39	-0.0143432	0.0336123	0.672052
Glucose || id:met-d-Glucose	CAD	Weighted median	39	0.0114065	0.0136231	0.402428
Glucose || id:met-d-Glucose	CAD	Inverse variance weighted	39	-0.000884786	0.0143437	0.950814
Glucose || id:met-d-Glucose	CAD	Simple mode	39	0.00495976	0.0243688	0.839807
Glucose || id:met-d-Glucose	CAD	Weighted mode	39	0.00670227	0.0163399	0.683979
Glycine || id:met-d-Gly	CAD	MR Egger	39	0.0169481	0.0273222	0.538859
Glycine || id:met-d-Gly	CAD	Weighted median	39	-0.00368054	0.0126604	0.771271
Glycine || id:met-d-Gly	CAD	Inverse variance weighted	39	0.00856033	0.0116444	0.462251
Glycine || id:met-d-Gly	CAD	Simple mode	39	-0.0126814	0.022065	0.568863
Glycine || id:met-d-Gly	CAD	Weighted mode	39	0.00037291	0.0139486	0.978811
Glycoprotein acetyls || id:met-d-GlycA	CAD	MR Egger	39	-0.188172	0.0490483	0.000470377
Glycoprotein acetyls || id:met-d-GlycA	CAD	Weighted median	39	-0.0231135	0.0165347	0.162151
Glycoprotein acetyls || id:met-d-GlycA	CAD	Inverse variance weighted	39	-0.0376331	0.0239235	0.115705
Glycoprotein acetyls || id:met-d-GlycA	CAD	Simple mode	39	-0.000907242	0.0298422	0.975906
Glycoprotein acetyls || id:met-d-GlycA	CAD	Weighted mode	39	-0.021065	0.017951	0.247909
HDL cholesterol || id:met-d-HDL_C	CAD	MR Egger	39	0.03417	0.0373132	0.365722
HDL cholesterol || id:met-d-HDL_C	CAD	Weighted median	39	-0.00149484	0.0151468	0.921384
HDL cholesterol || id:met-d-HDL_C	CAD	Inverse variance weighted	39	-0.0271935	0.016578	0.100936
HDL cholesterol || id:met-d-HDL_C	CAD	Simple mode	39	-0.0228134	0.0342505	0.509386
HDL cholesterol || id:met-d-HDL_C	CAD	Weighted mode	39	0.00729547	0.0154423	0.639319
Triglycerides in HDL || id:met-d-HDL_TG	CAD	MR Egger	39	-0.229519	0.0507707	6.13338e-05
Triglycerides in HDL || id:met-d-HDL_TG	CAD	Weighted median	39	-0.0124964	0.0155899	0.422802
Triglycerides in HDL || id:met-d-HDL_TG	CAD	Inverse variance weighted	39	-0.0742724	0.0247368	0.00267766
Triglycerides in HDL || id:met-d-HDL_TG	CAD	Simple mode	39	0.00984972	0.030737	0.750382
Triglycerides in HDL || id:met-d-HDL_TG	CAD	Weighted mode	39	-0.00937086	0.0186383	0.618024
Phospholipids in HDL || id:met-d-HDL_PL	CAD	MR Egger	39	-0.0404186	0.0509208	0.4324
Phospholipids in HDL || id:met-d-HDL_PL	CAD	Weighted median	39	-0.0213325	0.0125724	0.0897399
Phospholipids in HDL || id:met-d-HDL_PL	CAD	Inverse variance weighted	39	-0.06317	0.021742	0.00366748
Phospholipids in HDL || id:met-d-HDL_PL	CAD	Simple mode	39	-0.0193911	0.0236607	0.417584
Phospholipids in HDL || id:met-d-HDL_PL	CAD	Weighted mode	39	-0.0153693	0.0125796	0.229322
Cholesteryl esters in HDL || id:met-d-HDL_CE	CAD	MR Egger	39	0.0393473	0.0393089	0.32334
Cholesteryl esters in HDL || id:met-d-HDL_CE	CAD	Weighted median	39	0.0031221	0.0154229	0.839579
Cholesteryl esters in HDL || id:met-d-HDL_CE	CAD	Inverse variance weighted	39	-0.0285374	0.0175388	0.103716
Cholesteryl esters in HDL || id:met-d-HDL_CE	CAD	Simple mode	39	-0.0283809	0.0394026	0.475759
Cholesteryl esters in HDL || id:met-d-HDL_CE	CAD	Weighted mode	39	0.010559	0.0162176	0.518912
Free cholesterol in HDL || id:met-d-HDL_FC	CAD	MR Egger	39	0.014606	0.0375436	0.699477
Free cholesterol in HDL || id:met-d-HDL_FC	CAD	Weighted median	39	-0.00804106	0.0128448	0.531304
Free cholesterol in HDL || id:met-d-HDL_FC	CAD	Inverse variance weighted	39	-0.0215403	0.0162212	0.184209
Free cholesterol in HDL || id:met-d-HDL_FC	CAD	Simple mode	39	-0.019949	0.022962	0.39042
Free cholesterol in HDL || id:met-d-HDL_FC	CAD	Weighted mode	39	-0.00498238	0.0122248	0.685881
Total lipids in HDL || id:met-d-HDL_L	CAD	MR Egger	39	-0.0212445	0.0431142	0.625101
Total lipids in HDL || id:met-d-HDL_L	CAD	Weighted median	39	-0.0184916	0.0130829	0.157534
Total lipids in HDL || id:met-d-HDL_L	CAD	Inverse variance weighted	39	-0.0515884	0.0184985	0.00529057
Total lipids in HDL || id:met-d-HDL_L	CAD	Simple mode	39	-0.019383	0.0228279	0.401147
Total lipids in HDL || id:met-d-HDL_L	CAD	Weighted mode	39	-0.0137483	0.0114938	0.239047
Concentration of HDL particles || id:met-d-HDL_P	CAD	MR Egger	39	-0.0232715	0.0398029	0.562318
Concentration of HDL particles || id:met-d-HDL_P	CAD	Weighted median	39	-0.0210596	0.0132641	0.112351
Concentration of HDL particles || id:met-d-HDL_P	CAD	Inverse variance weighted	39	-0.037816	0.0169779	0.025923
Concentration of HDL particles || id:met-d-HDL_P	CAD	Simple mode	39	-0.0268039	0.0246809	0.284311
Concentration of HDL particles || id:met-d-HDL_P	CAD	Weighted mode	39	-0.0148562	0.0132793	0.270271
Average diameter for HDL particles || id:met-d-HDL_size	CAD	MR Egger	39	0.0144988	0.0411115	0.726336
Average diameter for HDL particles || id:met-d-HDL_size	CAD	Weighted median	39	0.00363902	0.0125948	0.772634
Average diameter for HDL particles || id:met-d-HDL_size	CAD	Inverse variance weighted	39	-0.0348273	0.0179079	0.0517994
Average diameter for HDL particles || id:met-d-HDL_size	CAD	Simple mode	39	0.0101127	0.022444	0.654856
Average diameter for HDL particles || id:met-d-HDL_size	CAD	Weighted mode	39	0.00631462	0.0113215	0.580283
Concentration of very large HDL particles || id:met-d-XL_HDL_P	CAD	MR Egger	39	0.0149156	0.0746256	0.842675
Concentration of very large HDL particles || id:met-d-XL_HDL_P	CAD	Weighted median	39	-0.0240937	0.0128648	0.0610912
Concentration of very large HDL particles || id:met-d-XL_HDL_P	CAD	Inverse variance weighted	39	0.0127738	0.0317567	0.687508
Concentration of very large HDL particles || id:met-d-XL_HDL_P	CAD	Simple mode	39	-0.0367415	0.0198068	0.0713671
Concentration of very large HDL particles || id:met-d-XL_HDL_P	CAD	Weighted mode	39	-0.0227412	0.0120608	0.067019
Total lipids in very large HDL || id:met-d-XL_HDL_L	CAD	MR Egger	39	0.0467607	0.0607621	0.44644
Total lipids in very large HDL || id:met-d-XL_HDL_L	CAD	Weighted median	39	0.00255732	0.0125345	0.838335
Total lipids in very large HDL || id:met-d-XL_HDL_L	CAD	Inverse variance weighted	39	0.0145435	0.0259775	0.575582
Total lipids in very large HDL || id:met-d-XL_HDL_L	CAD	Simple mode	39	0.0123941	0.0198616	0.536342
Total lipids in very large HDL || id:met-d-XL_HDL_L	CAD	Weighted mode	39	0.00467985	0.0120339	0.699528
Phospholipids in very large HDL || id:met-d-XL_HDL_PL	CAD	MR Egger	39	0.0446123	0.0502251	0.380146
Phospholipids in very large HDL || id:met-d-XL_HDL_PL	CAD	Weighted median	39	0.011917	0.0128508	0.353753
Phospholipids in very large HDL || id:met-d-XL_HDL_PL	CAD	Inverse variance weighted	39	0.00569079	0.0215852	0.792055
Phospholipids in very large HDL || id:met-d-XL_HDL_PL	CAD	Simple mode	39	0.0205687	0.0214755	0.344232
Phospholipids in very large HDL || id:met-d-XL_HDL_PL	CAD	Weighted mode	39	0.0134014	0.012115	0.275601
Cholesterol in very large HDL || id:met-d-XL_HDL_C	CAD	MR Egger	39	0.0744568	0.0715282	0.304656
Cholesterol in very large HDL || id:met-d-XL_HDL_C	CAD	Weighted median	39	-0.00893272	0.0145045	0.537987
Cholesterol in very large HDL || id:met-d-XL_HDL_C	CAD	Inverse variance weighted	39	0.0306856	0.0306282	0.316403
Cholesterol in very large HDL || id:met-d-XL_HDL_C	CAD	Simple mode	39	-0.00688847	0.0267715	0.798331
Cholesterol in very large HDL || id:met-d-XL_HDL_C	CAD	Weighted mode	39	0.00998835	0.0133843	0.460094
Cholesteryl esters in very large HDL || id:met-d-XL_HDL_CE	CAD	MR Egger	39	0.0717481	0.0670871	0.291783
Cholesteryl esters in very large HDL || id:met-d-XL_HDL_CE	CAD	Weighted median	39	-0.00682914	0.0142689	0.632221
Cholesteryl esters in very large HDL || id:met-d-XL_HDL_CE	CAD	Inverse variance weighted	39	0.0262554	0.028767	0.361405
Cholesteryl esters in very large HDL || id:met-d-XL_HDL_CE	CAD	Simple mode	39	-0.026801	0.025907	0.307438
Cholesteryl esters in very large HDL || id:met-d-XL_HDL_CE	CAD	Weighted mode	39	0.00979752	0.0138745	0.4844
Free cholesterol in very large HDL || id:met-d-XL_HDL_FC	CAD	MR Egger	39	0.0799522	0.0848136	0.351959
Free cholesterol in very large HDL || id:met-d-XL_HDL_FC	CAD	Weighted median	39	-0.00909471	0.0138676	0.511939
Free cholesterol in very large HDL || id:met-d-XL_HDL_FC	CAD	Inverse variance weighted	39	0.044108	0.0361998	0.223049
Free cholesterol in very large HDL || id:met-d-XL_HDL_FC	CAD	Simple mode	39	-0.00208943	0.0240857	0.931326
Free cholesterol in very large HDL || id:met-d-XL_HDL_FC	CAD	Weighted mode	39	0.0090845	0.0139866	0.519913
Triglycerides in very large HDL || id:met-d-XL_HDL_TG	CAD	MR Egger	39	-0.2628	0.0793164	0.00206896
Triglycerides in very large HDL || id:met-d-XL_HDL_TG	CAD	Weighted median	39	-0.0367796	0.0155537	0.0180455
Triglycerides in very large HDL || id:met-d-XL_HDL_TG	CAD	Inverse variance weighted	39	-0.0626556	0.0371572	0.0917515
Triglycerides in very large HDL || id:met-d-XL_HDL_TG	CAD	Simple mode	39	-0.0296694	0.025684	0.255232
Triglycerides in very large HDL || id:met-d-XL_HDL_TG	CAD	Weighted mode	39	-0.0366221	0.0160081	0.0278089
Concentration of large HDL particles || id:met-d-L_HDL_P	CAD	MR Egger	39	0.0265092	0.0369969	0.478166
Concentration of large HDL particles || id:met-d-L_HDL_P	CAD	Weighted median	39	0.0020154	0.0129271	0.876108
Concentration of large HDL particles || id:met-d-L_HDL_P	CAD	Inverse variance weighted	39	-0.0213489	0.0161757	0.186897
Concentration of large HDL particles || id:met-d-L_HDL_P	CAD	Simple mode	39	0.0037503	0.0210926	0.859823
Concentration of large HDL particles || id:met-d-L_HDL_P	CAD	Weighted mode	39	0.00763469	0.0120423	0.529887
Total lipids in large HDL || id:met-d-L_HDL_L	CAD	MR Egger	39	0.0358823	0.0379751	0.350845
Total lipids in large HDL || id:met-d-L_HDL_L	CAD	Weighted median	39	0.000653342	0.0136618	0.961858
Total lipids in large HDL || id:met-d-L_HDL_L	CAD	Inverse variance weighted	39	-0.0238394	0.016811	0.156167
Total lipids in large HDL || id:met-d-L_HDL_L	CAD	Simple mode	39	-0.0150574	0.0261754	0.568513
Total lipids in large HDL || id:met-d-L_HDL_L	CAD	Weighted mode	39	0.00761006	0.0143287	0.598436
Phospholipids in large HDL || id:met-d-L_HDL_PL	CAD	MR Egger	39	0.0318073	0.0413266	0.44639
Phospholipids in large HDL || id:met-d-L_HDL_PL	CAD	Weighted median	39	0.00324571	0.0143197	0.820687
Phospholipids in large HDL || id:met-d-L_HDL_PL	CAD	Inverse variance weighted	39	-0.0310751	0.0182502	0.0886195
Phospholipids in large HDL || id:met-d-L_HDL_PL	CAD	Simple mode	39	0.00663143	0.0266557	0.80487
Phospholipids in large HDL || id:met-d-L_HDL_PL	CAD	Weighted mode	39	0.0137347	0.0130644	0.299757
Cholesterol in large HDL || id:met-d-L_HDL_C	CAD	MR Egger	39	0.0542076	0.0380515	0.162658
Cholesterol in large HDL || id:met-d-L_HDL_C	CAD	Weighted median	39	0.00619742	0.0131937	0.638552
Cholesterol in large HDL || id:met-d-L_HDL_C	CAD	Inverse variance weighted	39	-0.0111704	0.0169688	0.510351
Cholesterol in large HDL || id:met-d-L_HDL_C	CAD	Simple mode	39	0.00827947	0.0273635	0.763865
Cholesterol in large HDL || id:met-d-L_HDL_C	CAD	Weighted mode	39	0.0181551	0.0139831	0.201989
Cholesteryl esters in large HDL || id:met-d-L_HDL_CE	CAD	MR Egger	39	0.0580267	0.0379031	0.134295
Cholesteryl esters in large HDL || id:met-d-L_HDL_CE	CAD	Weighted median	39	0.00482046	0.0142449	0.735063
Cholesteryl esters in large HDL || id:met-d-L_HDL_CE	CAD	Inverse variance weighted	39	-0.0113426	0.0170043	0.504744
Cholesteryl esters in large HDL || id:met-d-L_HDL_CE	CAD	Simple mode	39	0.00183131	0.0299896	0.951628
Cholesteryl esters in large HDL || id:met-d-L_HDL_CE	CAD	Weighted mode	39	0.0151529	0.0149443	0.317014
Free cholesterol in large HDL || id:met-d-L_HDL_FC	CAD	MR Egger	39	0.0412691	0.0395587	0.303608
Free cholesterol in large HDL || id:met-d-L_HDL_FC	CAD	Weighted median	39	-0.000277127	0.0128833	0.982838
Free cholesterol in large HDL || id:met-d-L_HDL_FC	CAD	Inverse variance weighted	39	-0.0106303	0.0173084	0.539104
Free cholesterol in large HDL || id:met-d-L_HDL_FC	CAD	Simple mode	39	0.0101643	0.0235091	0.667925
Free cholesterol in large HDL || id:met-d-L_HDL_FC	CAD	Weighted mode	39	0.0122621	0.012815	0.344688
Triglycerides in large HDL || id:met-d-L_HDL_TG	CAD	MR Egger	39	-0.140269	0.0445181	0.00321909
Triglycerides in large HDL || id:met-d-L_HDL_TG	CAD	Weighted median	39	-0.00806537	0.0153529	0.599353
Triglycerides in large HDL || id:met-d-L_HDL_TG	CAD	Inverse variance weighted	39	-0.0664327	0.0197896	0.000788072
Triglycerides in large HDL || id:met-d-L_HDL_TG	CAD	Simple mode	39	0.0283643	0.0247289	0.258548
Triglycerides in large HDL || id:met-d-L_HDL_TG	CAD	Weighted mode	39	-0.00100348	0.0159599	0.950196
Concentration of medium HDL particles || id:met-d-M_HDL_P	CAD	MR Egger	39	-0.0375225	0.0587348	0.526858
Concentration of medium HDL particles || id:met-d-M_HDL_P	CAD	Weighted median	39	-0.0220013	0.0130716	0.0923488
Concentration of medium HDL particles || id:met-d-M_HDL_P	CAD	Inverse variance weighted	39	-0.0664532	0.025097	0.00810037
Concentration of medium HDL particles || id:met-d-M_HDL_P	CAD	Simple mode	39	-0.0150335	0.0228824	0.515147
Concentration of medium HDL particles || id:met-d-M_HDL_P	CAD	Weighted mode	39	-0.0106546	0.0123207	0.392589
Total lipids in medium HDL || id:met-d-M_HDL_L	CAD	MR Egger	39	-0.0481883	0.0642942	0.458297
Total lipids in medium HDL || id:met-d-M_HDL_L	CAD	Weighted median	39	-0.0176721	0.0130753	0.176514
Total lipids in medium HDL || id:met-d-M_HDL_L	CAD	Inverse variance weighted	39	-0.0722092	0.0274258	0.00846615
Total lipids in medium HDL || id:met-d-M_HDL_L	CAD	Simple mode	39	-0.0130492	0.0229407	0.572823
Total lipids in medium HDL || id:met-d-M_HDL_L	CAD	Weighted mode	39	-0.010684	0.01187	0.373744
Phospholipids in medium HDL || id:met-d-M_HDL_PL	CAD	MR Egger	39	-0.0738702	0.0704626	0.301272
Phospholipids in medium HDL || id:met-d-M_HDL_PL	CAD	Weighted median	39	-0.014291	0.0144089	0.321286
Phospholipids in medium HDL || id:met-d-M_HDL_PL	CAD	Inverse variance weighted	39	-0.0829538	0.0299959	0.00568348
Phospholipids in medium HDL || id:met-d-M_HDL_PL	CAD	Simple mode	39	-0.0141272	0.0255892	0.584128
Phospholipids in medium HDL || id:met-d-M_HDL_PL	CAD	Weighted mode	39	-0.0167408	0.014686	0.261456
Cholesterol in medium HDL || id:met-d-M_HDL_C	CAD	MR Egger	39	0.00704721	0.0568113	0.90195
Cholesterol in medium HDL || id:met-d-M_HDL_C	CAD	Weighted median	39	0.00712106	0.0143171	0.618921
Cholesterol in medium HDL || id:met-d-M_HDL_C	CAD	Inverse variance weighted	39	-0.0513195	0.0245985	0.0369529
Cholesterol in medium HDL || id:met-d-M_HDL_C	CAD	Simple mode	39	-0.00178286	0.0225461	0.937387
Cholesterol in medium HDL || id:met-d-M_HDL_C	CAD	Weighted mode	39	0.0109153	0.0131408	0.411366
Cholesteryl esters in medium HDL || id:met-d-M_HDL_CE	CAD	MR Egger	39	0.0107798	0.0602059	0.858876
Cholesteryl esters in medium HDL || id:met-d-M_HDL_CE	CAD	Weighted median	39	0.00952161	0.0138412	0.491505
Cholesteryl esters in medium HDL || id:met-d-M_HDL_CE	CAD	Inverse variance weighted	39	-0.0520102	0.026082	0.0461408
Cholesteryl esters in medium HDL || id:met-d-M_HDL_CE	CAD	Simple mode	39	-0.000439562	0.0250912	0.986115
Cholesteryl esters in medium HDL || id:met-d-M_HDL_CE	CAD	Weighted mode	39	0.0154243	0.0129429	0.240762
Free cholesterol in medium HDL || id:met-d-M_HDL_FC	CAD	MR Egger	39	-0.00849997	0.0443427	0.849035
Free cholesterol in medium HDL || id:met-d-M_HDL_FC	CAD	Weighted median	39	-0.00150439	0.0135345	0.911496
Free cholesterol in medium HDL || id:met-d-M_HDL_FC	CAD	Inverse variance weighted	39	-0.0473286	0.0191101	0.0132632
Free cholesterol in medium HDL || id:met-d-M_HDL_FC	CAD	Simple mode	39	-0.0102005	0.0224138	0.651627
Free cholesterol in medium HDL || id:met-d-M_HDL_FC	CAD	Weighted mode	39	-0.00294376	0.0126512	0.817253
Triglycerides in medium HDL || id:met-d-M_HDL_TG	CAD	MR Egger	39	-0.221437	0.0566569	0.000381468
Triglycerides in medium HDL || id:met-d-M_HDL_TG	CAD	Weighted median	39	-0.00524035	0.0155295	0.735781
Triglycerides in medium HDL || id:met-d-M_HDL_TG	CAD	Inverse variance weighted	39	-0.0813909	0.0264473	0.00208762
Triglycerides in medium HDL || id:met-d-M_HDL_TG	CAD	Simple mode	39	0.0100381	0.0311109	0.748725
Triglycerides in medium HDL || id:met-d-M_HDL_TG	CAD	Weighted mode	39	-0.00442341	0.0178469	0.805583
Concentration of small HDL particles || id:met-d-S_HDL_P	CAD	MR Egger	39	-0.0345827	0.0487383	0.482426
Concentration of small HDL particles || id:met-d-S_HDL_P	CAD	Weighted median	39	-0.0243676	0.0142304	0.08683
Concentration of small HDL particles || id:met-d-S_HDL_P	CAD	Inverse variance weighted	39	-0.00698719	0.0208543	0.737589
Concentration of small HDL particles || id:met-d-S_HDL_P	CAD	Simple mode	39	-0.0616692	0.0351874	0.0877379
Concentration of small HDL particles || id:met-d-S_HDL_P	CAD	Weighted mode	39	-0.0259432	0.0153509	0.0992156
Total lipids in small HDL || id:met-d-S_HDL_L	CAD	MR Egger	39	-0.100023	0.0441678	0.0294852
Total lipids in small HDL || id:met-d-S_HDL_L	CAD	Weighted median	39	-0.04609	0.0165335	0.00530883
Total lipids in small HDL || id:met-d-S_HDL_L	CAD	Inverse variance weighted	39	-0.0446933	0.0192828	0.020461
Total lipids in small HDL || id:met-d-S_HDL_L	CAD	Simple mode	39	-0.0756499	0.0353023	0.0385859
Total lipids in small HDL || id:met-d-S_HDL_L	CAD	Weighted mode	39	-0.0689224	0.0209624	0.00217956
Phospholipids in small HDL || id:met-d-S_HDL_PL	CAD	MR Egger	39	-0.122754	0.0521741	0.0240611
Phospholipids in small HDL || id:met-d-S_HDL_PL	CAD	Weighted median	39	-0.040093	0.0177001	0.0235052
Phospholipids in small HDL || id:met-d-S_HDL_PL	CAD	Inverse variance weighted	39	-0.0644209	0.0226629	0.00447514
Phospholipids in small HDL || id:met-d-S_HDL_PL	CAD	Simple mode	39	-0.0646436	0.0365255	0.0847814
Phospholipids in small HDL || id:met-d-S_HDL_PL	CAD	Weighted mode	39	-0.0387104	0.0230468	0.101231
Cholesterol in small HDL || id:met-d-S_HDL_C	CAD	MR Egger	39	-0.00165453	0.0467382	0.971951
Cholesterol in small HDL || id:met-d-S_HDL_C	CAD	Weighted median	39	-0.0046473	0.0151929	0.759691
Cholesterol in small HDL || id:met-d-S_HDL_C	CAD	Inverse variance weighted	39	-0.00118458	0.0198926	0.952515
Cholesterol in small HDL || id:met-d-S_HDL_C	CAD	Simple mode	39	-0.0461748	0.0291822	0.121871
Cholesterol in small HDL || id:met-d-S_HDL_C	CAD	Weighted mode	39	-0.00669647	0.0154332	0.666814
Cholesteryl esters in small HDL || id:met-d-S_HDL_CE	CAD	MR Egger	39	0.00996051	0.0447465	0.825072
Cholesteryl esters in small HDL || id:met-d-S_HDL_CE	CAD	Weighted median	39	-0.00442913	0.0152175	0.771009
Cholesteryl esters in small HDL || id:met-d-S_HDL_CE	CAD	Inverse variance weighted	39	-0.000465548	0.0190616	0.980515
Cholesteryl esters in small HDL || id:met-d-S_HDL_CE	CAD	Simple mode	39	-0.0270436	0.029395	0.363373
Cholesteryl esters in small HDL || id:met-d-S_HDL_CE	CAD	Weighted mode	39	-0.0021654	0.0149704	0.885755
Free cholesterol in small HDL || id:met-d-S_HDL_FC	CAD	MR Egger	39	-0.0359182	0.0566943	0.530277
Free cholesterol in small HDL || id:met-d-S_HDL_FC	CAD	Weighted median	39	-0.0350898	0.0140631	0.0125898
Free cholesterol in small HDL || id:met-d-S_HDL_FC	CAD	Inverse variance weighted	39	-0.00332575	0.0242627	0.890974
Free cholesterol in small HDL || id:met-d-S_HDL_FC	CAD	Simple mode	39	-0.0259734	0.0318984	0.420572
Free cholesterol in small HDL || id:met-d-S_HDL_FC	CAD	Weighted mode	39	-0.0286015	0.0147294	0.0596019
Triglycerides in small HDL || id:met-d-S_HDL_TG	CAD	MR Egger	39	-0.23574	0.0497469	3.15229e-05
Triglycerides in small HDL || id:met-d-S_HDL_TG	CAD	Weighted median	39	-0.0125603	0.0155464	0.419132
Triglycerides in small HDL || id:met-d-S_HDL_TG	CAD	Inverse variance weighted	39	-0.0531981	0.0254742	0.0367695
Triglycerides in small HDL || id:met-d-S_HDL_TG	CAD	Simple mode	39	0.00978479	0.0282991	0.731427
Triglycerides in small HDL || id:met-d-S_HDL_TG	CAD	Weighted mode	39	-0.0131424	0.0163932	0.427713
Phospholipids to total lipids ratio in very large HDL || id:met-d-XL_HDL_PL_pct	CAD	MR Egger	39	0.0315964	0.0539691	0.561798
Phospholipids to total lipids ratio in very large HDL || id:met-d-XL_HDL_PL_pct	CAD	Weighted median	39	0.0118501	0.0137479	0.388713
Phospholipids to total lipids ratio in very large HDL || id:met-d-XL_HDL_PL_pct	CAD	Inverse variance weighted	39	-0.0303404	0.0234642	0.195992
Phospholipids to total lipids ratio in very large HDL || id:met-d-XL_HDL_PL_pct	CAD	Simple mode	39	0.0346052	0.023767	0.153601
Phospholipids to total lipids ratio in very large HDL || id:met-d-XL_HDL_PL_pct	CAD	Weighted mode	39	0.0279686	0.0132531	0.0414671
Cholesterol to total lipids ratio in very large HDL || id:met-d-XL_HDL_C_pct	CAD	MR Egger	39	0.117643	0.0633546	0.0713015
Cholesterol to total lipids ratio in very large HDL || id:met-d-XL_HDL_C_pct	CAD	Weighted median	39	0.00915614	0.0148337	0.537069
Cholesterol to total lipids ratio in very large HDL || id:met-d-XL_HDL_C_pct	CAD	Inverse variance weighted	39	0.0777862	0.0271372	0.00415157
Cholesterol to total lipids ratio in very large HDL || id:met-d-XL_HDL_C_pct	CAD	Simple mode	39	0.00444234	0.0230179	0.847991
Cholesterol to total lipids ratio in very large HDL || id:met-d-XL_HDL_C_pct	CAD	Weighted mode	39	0.0019535	0.0158825	0.902758
Cholesteryl esters to total lipids ratio in very large HDL || id:met-d-XL_HDL_CE_pct	CAD	MR Egger	39	0.147647	0.0688108	0.0385268
Cholesteryl esters to total lipids ratio in very large HDL || id:met-d-XL_HDL_CE_pct	CAD	Weighted median	39	0.00945195	0.0159438	0.553296
Cholesteryl esters to total lipids ratio in very large HDL || id:met-d-XL_HDL_CE_pct	CAD	Inverse variance weighted	39	0.0717681	0.029872	0.0162824
Cholesteryl esters to total lipids ratio in very large HDL || id:met-d-XL_HDL_CE_pct	CAD	Simple mode	39	0.0181156	0.0261616	0.492865
Cholesteryl esters to total lipids ratio in very large HDL || id:met-d-XL_HDL_CE_pct	CAD	Weighted mode	39	0.0129355	0.0170141	0.451776
Free cholesterol to total lipids ratio in very large HDL || id:met-d-XL_HDL_FC_pct	CAD	MR Egger	39	0.0137773	0.0405969	0.736252
Free cholesterol to total lipids ratio in very large HDL || id:met-d-XL_HDL_FC_pct	CAD	Weighted median	39	0.00990824	0.01251	0.428345
Free cholesterol to total lipids ratio in very large HDL || id:met-d-XL_HDL_FC_pct	CAD	Inverse variance weighted	39	0.0348129	0.0173531	0.0448396
Free cholesterol to total lipids ratio in very large HDL || id:met-d-XL_HDL_FC_pct	CAD	Simple mode	39	0.0506804	0.0220722	0.0272761
Free cholesterol to total lipids ratio in very large HDL || id:met-d-XL_HDL_FC_pct	CAD	Weighted mode	39	0.00821669	0.0133315	0.541348
Triglycerides to total lipids ratio in very large HDL || id:met-d-XL_HDL_TG_pct	CAD	MR Egger	39	-0.219406	0.0483602	5.83836e-05
Triglycerides to total lipids ratio in very large HDL || id:met-d-XL_HDL_TG_pct	CAD	Weighted median	39	-0.00950976	0.0142627	0.504927
Triglycerides to total lipids ratio in very large HDL || id:met-d-XL_HDL_TG_pct	CAD	Inverse variance weighted	39	-0.0524608	0.0243196	0.0309945
Triglycerides to total lipids ratio in very large HDL || id:met-d-XL_HDL_TG_pct	CAD	Simple mode	39	-0.0111117	0.0263629	0.675772
Triglycerides to total lipids ratio in very large HDL || id:met-d-XL_HDL_TG_pct	CAD	Weighted mode	39	-0.0180005	0.015751	0.260262
Phospholipids to total lipids ratio in large HDL || id:met-d-L_HDL_PL_pct	CAD	MR Egger	39	-0.0614177	0.102417	0.552372
Phospholipids to total lipids ratio in large HDL || id:met-d-L_HDL_PL_pct	CAD	Weighted median	39	0.0223858	0.0133131	0.0926677
Phospholipids to total lipids ratio in large HDL || id:met-d-L_HDL_PL_pct	CAD	Inverse variance weighted	39	-0.0544903	0.0435942	0.21132
Phospholipids to total lipids ratio in large HDL || id:met-d-L_HDL_PL_pct	CAD	Simple mode	39	0.0735836	0.0253001	0.00603704
Phospholipids to total lipids ratio in large HDL || id:met-d-L_HDL_PL_pct	CAD	Weighted mode	39	0.0138505	0.0129331	0.290955
Cholesterol to total lipids ratio in large HDL || id:met-d-L_HDL_C_pct	CAD	MR Egger	39	0.120972	0.0682984	0.0847598
Cholesterol to total lipids ratio in large HDL || id:met-d-L_HDL_C_pct	CAD	Weighted median	39	0.00232511	0.0154706	0.880534
Cholesterol to total lipids ratio in large HDL || id:met-d-L_HDL_C_pct	CAD	Inverse variance weighted	39	0.0439108	0.0296781	0.138988
Cholesterol to total lipids ratio in large HDL || id:met-d-L_HDL_C_pct	CAD	Simple mode	39	-0.0813536	0.0318225	0.014693
Cholesterol to total lipids ratio in large HDL || id:met-d-L_HDL_C_pct	CAD	Weighted mode	39	-0.00594059	0.018603	0.751221
Cholesteryl esters to total lipids ratio in large HDL || id:met-d-L_HDL_CE_pct	CAD	MR Egger	39	0.120788	0.0535269	0.03003
Cholesteryl esters to total lipids ratio in large HDL || id:met-d-L_HDL_CE_pct	CAD	Weighted median	39	0.00584572	0.0161776	0.717841
Cholesteryl esters to total lipids ratio in large HDL || id:met-d-L_HDL_CE_pct	CAD	Inverse variance weighted	39	0.0349334	0.0237364	0.141096
Cholesteryl esters to total lipids ratio in large HDL || id:met-d-L_HDL_CE_pct	CAD	Simple mode	39	-0.072057	0.031521	0.0279192
Cholesteryl esters to total lipids ratio in large HDL || id:met-d-L_HDL_CE_pct	CAD	Weighted mode	39	-0.000157313	0.0187346	0.993344
Free cholesterol to total lipids ratio in large HDL || id:met-d-L_HDL_FC_pct	CAD	MR Egger	39	0.0717175	0.126673	0.574701
Free cholesterol to total lipids ratio in large HDL || id:met-d-L_HDL_FC_pct	CAD	Weighted median	39	-0.0203478	0.0134778	0.131114
Free cholesterol to total lipids ratio in large HDL || id:met-d-L_HDL_FC_pct	CAD	Inverse variance weighted	39	0.0702784	0.0539025	0.1923
Free cholesterol to total lipids ratio in large HDL || id:met-d-L_HDL_FC_pct	CAD	Simple mode	39	-0.0229889	0.0203183	0.26496
Free cholesterol to total lipids ratio in large HDL || id:met-d-L_HDL_FC_pct	CAD	Weighted mode	39	-0.0154353	0.0135776	0.26273
Triglycerides to total lipids ratio in large HDL || id:met-d-L_HDL_TG_pct	CAD	MR Egger	39	-0.148717	0.0436039	0.00158066
Triglycerides to total lipids ratio in large HDL || id:met-d-L_HDL_TG_pct	CAD	Weighted median	39	-0.00663473	0.0149763	0.657755
Triglycerides to total lipids ratio in large HDL || id:met-d-L_HDL_TG_pct	CAD	Inverse variance weighted	39	-0.0298581	0.0207225	0.149626
Triglycerides to total lipids ratio in large HDL || id:met-d-L_HDL_TG_pct	CAD	Simple mode	39	0.0228599	0.030549	0.458885
Triglycerides to total lipids ratio in large HDL || id:met-d-L_HDL_TG_pct	CAD	Weighted mode	39	0.00113717	0.0180154	0.95
Phospholipids to total lipids ratio in medium HDL || id:met-d-M_HDL_PL_pct	CAD	MR Egger	39	-0.172391	0.052479	0.00223643
Phospholipids to total lipids ratio in medium HDL || id:met-d-M_HDL_PL_pct	CAD	Weighted median	39	-0.00166247	0.0161372	0.917946
Phospholipids to total lipids ratio in medium HDL || id:met-d-M_HDL_PL_pct	CAD	Inverse variance weighted	39	-0.0475846	0.0243458	0.050638
Phospholipids to total lipids ratio in medium HDL || id:met-d-M_HDL_PL_pct	CAD	Simple mode	39	0.058401	0.0302909	0.0613521
Phospholipids to total lipids ratio in medium HDL || id:met-d-M_HDL_PL_pct	CAD	Weighted mode	39	0.0162867	0.0190221	0.397257
Cholesterol to total lipids ratio in medium HDL || id:met-d-M_HDL_C_pct	CAD	MR Egger	39	0.189824	0.0459258	0.000196585
Cholesterol to total lipids ratio in medium HDL || id:met-d-M_HDL_C_pct	CAD	Weighted median	39	0.00417331	0.0158321	0.79209
Cholesterol to total lipids ratio in medium HDL || id:met-d-M_HDL_C_pct	CAD	Inverse variance weighted	39	0.0421862	0.0226557	0.062595
Cholesterol to total lipids ratio in medium HDL || id:met-d-M_HDL_C_pct	CAD	Simple mode	39	-0.0416899	0.0318771	0.198787
Cholesterol to total lipids ratio in medium HDL || id:met-d-M_HDL_C_pct	CAD	Weighted mode	39	-0.0188095	0.0187856	0.323027
Cholesteryl esters to total lipids ratio in medium HDL || id:met-d-M_HDL_CE_pct	CAD	MR Egger	39	0.198117	0.0462553	0.000125673
Cholesteryl esters to total lipids ratio in medium HDL || id:met-d-M_HDL_CE_pct	CAD	Weighted median	39	0.00904212	0.0165141	0.584008
Cholesteryl esters to total lipids ratio in medium HDL || id:met-d-M_HDL_CE_pct	CAD	Inverse variance weighted	39	0.0450122	0.0229923	0.0502643
Cholesteryl esters to total lipids ratio in medium HDL || id:met-d-M_HDL_CE_pct	CAD	Simple mode	39	-0.030679	0.0381805	0.426669
Cholesteryl esters to total lipids ratio in medium HDL || id:met-d-M_HDL_CE_pct	CAD	Weighted mode	39	0.0102283	0.0191073	0.595555
Free cholesterol to total lipids ratio in medium HDL || id:met-d-M_HDL_FC_pct	CAD	MR Egger	39	0.0929704	0.0602069	0.131055
Free cholesterol to total lipids ratio in medium HDL || id:met-d-M_HDL_FC_pct	CAD	Weighted median	39	-0.0127047	0.0146447	0.385655
Free cholesterol to total lipids ratio in medium HDL || id:met-d-M_HDL_FC_pct	CAD	Inverse variance weighted	39	0.0225419	0.0261983	0.389549
Free cholesterol to total lipids ratio in medium HDL || id:met-d-M_HDL_FC_pct	CAD	Simple mode	39	-0.050491	0.0258707	0.0583771
Free cholesterol to total lipids ratio in medium HDL || id:met-d-M_HDL_FC_pct	CAD	Weighted mode	39	-0.0223935	0.018052	0.222397
Triglycerides to total lipids ratio in medium HDL || id:met-d-M_HDL_TG_pct	CAD	MR Egger	39	-0.191069	0.0467343	0.000224577
Triglycerides to total lipids ratio in medium HDL || id:met-d-M_HDL_TG_pct	CAD	Weighted median	39	-0.00822328	0.0159027	0.605086
Triglycerides to total lipids ratio in medium HDL || id:met-d-M_HDL_TG_pct	CAD	Inverse variance weighted	39	-0.0371923	0.0231976	0.108873
Triglycerides to total lipids ratio in medium HDL || id:met-d-M_HDL_TG_pct	CAD	Simple mode	39	0.0165085	0.0345134	0.635162
Triglycerides to total lipids ratio in medium HDL || id:met-d-M_HDL_TG_pct	CAD	Weighted mode	39	-0.0121262	0.0174506	0.491354
Phospholipids to total lipids ratio in small HDL || id:met-d-S_HDL_PL_pct	CAD	MR Egger	39	-0.160268	0.136568	0.248079
Phospholipids to total lipids ratio in small HDL || id:met-d-S_HDL_PL_pct	CAD	Weighted median	39	0.0114484	0.0145001	0.429797
Phospholipids to total lipids ratio in small HDL || id:met-d-S_HDL_PL_pct	CAD	Inverse variance weighted	39	-0.135857	0.0581494	0.019473
Phospholipids to total lipids ratio in small HDL || id:met-d-S_HDL_PL_pct	CAD	Simple mode	39	0.018045	0.0232191	0.441876
Phospholipids to total lipids ratio in small HDL || id:met-d-S_HDL_PL_pct	CAD	Weighted mode	39	0.0134243	0.0164332	0.419075
Cholesterol to total lipids ratio in small HDL || id:met-d-S_HDL_C_pct	CAD	MR Egger	39	0.270016	0.0936817	0.00653826
Cholesterol to total lipids ratio in small HDL || id:met-d-S_HDL_C_pct	CAD	Weighted median	39	0.00832002	0.0157873	0.598189
Cholesterol to total lipids ratio in small HDL || id:met-d-S_HDL_C_pct	CAD	Inverse variance weighted	39	0.120861	0.0415142	0.00359923
Cholesterol to total lipids ratio in small HDL || id:met-d-S_HDL_C_pct	CAD	Simple mode	39	0.0299134	0.0252988	0.244393
Cholesterol to total lipids ratio in small HDL || id:met-d-S_HDL_C_pct	CAD	Weighted mode	39	0.0197753	0.0156422	0.213848
Cholesteryl esters to total lipids ratio in small HDL || id:met-d-S_HDL_CE_pct	CAD	MR Egger	39	0.229701	0.0651642	0.0011476
Cholesteryl esters to total lipids ratio in small HDL || id:met-d-S_HDL_CE_pct	CAD	Weighted median	39	0.0233968	0.0151696	0.122988
Cholesteryl esters to total lipids ratio in small HDL || id:met-d-S_HDL_CE_pct	CAD	Inverse variance weighted	39	0.0939198	0.0296636	0.00154463
Cholesteryl esters to total lipids ratio in small HDL || id:met-d-S_HDL_CE_pct	CAD	Simple mode	39	0.00505528	0.0281605	0.858486
Cholesteryl esters to total lipids ratio in small HDL || id:met-d-S_HDL_CE_pct	CAD	Weighted mode	39	0.0205906	0.0180706	0.261644
Free cholesterol to total lipids ratio in small HDL || id:met-d-S_HDL_FC_pct	CAD	MR Egger	39	0.169269	0.144293	0.248255
Free cholesterol to total lipids ratio in small HDL || id:met-d-S_HDL_FC_pct	CAD	Weighted median	39	-0.0258368	0.0153907	0.0932052
Free cholesterol to total lipids ratio in small HDL || id:met-d-S_HDL_FC_pct	CAD	Inverse variance weighted	39	0.113553	0.0615506	0.0650566
Free cholesterol to total lipids ratio in small HDL || id:met-d-S_HDL_FC_pct	CAD	Simple mode	39	-0.0555482	0.0282659	0.0567318
Free cholesterol to total lipids ratio in small HDL || id:met-d-S_HDL_FC_pct	CAD	Weighted mode	39	-0.0293658	0.0162886	0.0793473
Triglycerides to total lipids ratio in small HDL || id:met-d-S_HDL_TG_pct	CAD	MR Egger	39	-0.222878	0.052005	0.000124706
Triglycerides to total lipids ratio in small HDL || id:met-d-S_HDL_TG_pct	CAD	Weighted median	39	-0.0103199	0.0160923	0.521331
Triglycerides to total lipids ratio in small HDL || id:met-d-S_HDL_TG_pct	CAD	Inverse variance weighted	39	-0.0395995	0.026308	0.132266
Triglycerides to total lipids ratio in small HDL || id:met-d-S_HDL_TG_pct	CAD	Simple mode	39	0.0250798	0.0348409	0.47603
Triglycerides to total lipids ratio in small HDL || id:met-d-S_HDL_TG_pct	CAD	Weighted mode	39	-0.00424312	0.0185333	0.820138
Histidine || id:met-d-His	CAD	MR Egger	39	0.0205085	0.0304354	0.504603
Histidine || id:met-d-His	CAD	Weighted median	39	0.000260684	0.0143057	0.985461
Histidine || id:met-d-His	CAD	Inverse variance weighted	39	-0.00785864	0.0131392	0.549768
Histidine || id:met-d-His	CAD	Simple mode	39	0.0163271	0.0237333	0.495668
Histidine || id:met-d-His	CAD	Weighted mode	39	0.00936003	0.0158784	0.559027
Concentration of IDL particles || id:met-d-IDL_P	CAD	MR Egger	39	0.108518	0.15731	0.4946
Concentration of IDL particles || id:met-d-IDL_P	CAD	Weighted median	39	-0.0269474	0.0161225	0.0946397
Concentration of IDL particles || id:met-d-IDL_P	CAD	Inverse variance weighted	39	0.110979	0.066949	0.0973851
Concentration of IDL particles || id:met-d-IDL_P	CAD	Simple mode	39	-0.0535768	0.0238146	0.0303374
Concentration of IDL particles || id:met-d-IDL_P	CAD	Weighted mode	39	-0.04004	0.0198876	0.0512042
Total lipids in IDL || id:met-d-IDL_L	CAD	MR Egger	39	0.127395	0.152371	0.408477
Total lipids in IDL || id:met-d-IDL_L	CAD	Weighted median	39	-0.0269336	0.0156655	0.0855615
Total lipids in IDL || id:met-d-IDL_L	CAD	Inverse variance weighted	39	0.108321	0.0648622	0.0949146
Total lipids in IDL || id:met-d-IDL_L	CAD	Simple mode	39	-0.0249765	0.0275946	0.371103
Total lipids in IDL || id:met-d-IDL_L	CAD	Weighted mode	39	-0.0293937	0.018749	0.12523
Phospholipids in IDL || id:met-d-IDL_PL	CAD	MR Egger	39	0.117582	0.155438	0.454165
Phospholipids in IDL || id:met-d-IDL_PL	CAD	Weighted median	39	-0.0288678	0.0159789	0.0708218
Phospholipids in IDL || id:met-d-IDL_PL	CAD	Inverse variance weighted	39	0.108753	0.0661546	0.100193
Phospholipids in IDL || id:met-d-IDL_PL	CAD	Simple mode	39	-0.0805336	0.027578	0.00585412
Phospholipids in IDL || id:met-d-IDL_PL	CAD	Weighted mode	39	-0.0440042	0.0194348	0.0293516
Cholesterol in IDL || id:met-d-IDL_C	CAD	MR Egger	39	0.148992	0.149221	0.324538
Cholesterol in IDL || id:met-d-IDL_C	CAD	Weighted median	39	-0.0232261	0.0164252	0.157345
Cholesterol in IDL || id:met-d-IDL_C	CAD	Inverse variance weighted	39	0.111389	0.0635713	0.0797403
Cholesterol in IDL || id:met-d-IDL_C	CAD	Simple mode	39	-0.030332	0.0260711	0.251908
Cholesterol in IDL || id:met-d-IDL_C	CAD	Weighted mode	39	-0.030332	0.0171848	0.0855925
Cholesteryl esters in IDL || id:met-d-IDL_CE	CAD	MR Egger	39	0.145614	0.147806	0.330939
Cholesteryl esters in IDL || id:met-d-IDL_CE	CAD	Weighted median	39	-0.0234894	0.0163498	0.150809
Cholesteryl esters in IDL || id:met-d-IDL_CE	CAD	Inverse variance weighted	39	0.109239	0.062965	0.0827555
Cholesteryl esters in IDL || id:met-d-IDL_CE	CAD	Simple mode	39	-0.0330903	0.0257351	0.206292
Cholesteryl esters in IDL || id:met-d-IDL_CE	CAD	Weighted mode	39	-0.0330903	0.0181393	0.0759883
Free cholesterol in IDL || id:met-d-IDL_FC	CAD	MR Egger	39	0.155002	0.1501	0.308469
Free cholesterol in IDL || id:met-d-IDL_FC	CAD	Weighted median	39	-0.0206256	0.0159687	0.196485
Free cholesterol in IDL || id:met-d-IDL_FC	CAD	Inverse variance weighted	39	0.114906	0.0639555	0.0723911
Free cholesterol in IDL || id:met-d-IDL_FC	CAD	Simple mode	39	-0.028213	0.0281947	0.323326
Free cholesterol in IDL || id:met-d-IDL_FC	CAD	Weighted mode	39	-0.028213	0.0173344	0.11188
Triglycerides in IDL || id:met-d-IDL_TG	CAD	MR Egger	39	-0.113709	0.0831967	0.179951
Triglycerides in IDL || id:met-d-IDL_TG	CAD	Weighted median	39	-0.0342479	0.0160813	0.0331983
Triglycerides in IDL || id:met-d-IDL_TG	CAD	Inverse variance weighted	39	0.0166159	0.0368224	0.651814
Triglycerides in IDL || id:met-d-IDL_TG	CAD	Simple mode	39	-0.0333268	0.0217172	0.133173
Triglycerides in IDL || id:met-d-IDL_TG	CAD	Weighted mode	39	-0.0333268	0.0166405	0.0523756
Phospholipids to total lipids ratio in IDL || id:met-d-IDL_PL_pct	CAD	MR Egger	39	-0.0821077	0.0498399	0.107938
Phospholipids to total lipids ratio in IDL || id:met-d-IDL_PL_pct	CAD	Weighted median	39	0.00450016	0.0149053	0.762716
Phospholipids to total lipids ratio in IDL || id:met-d-IDL_PL_pct	CAD	Inverse variance weighted	39	-0.0168695	0.0218054	0.439145
Phospholipids to total lipids ratio in IDL || id:met-d-IDL_PL_pct	CAD	Simple mode	39	0.005539	0.0243869	0.82154
Phospholipids to total lipids ratio in IDL || id:met-d-IDL_PL_pct	CAD	Weighted mode	39	0.00774539	0.0175221	0.660969
Cholesterol to total lipids ratio in IDL || id:met-d-IDL_C_pct	CAD	MR Egger	39	0.209492	0.0755376	0.00864032
Cholesterol to total lipids ratio in IDL || id:met-d-IDL_C_pct	CAD	Weighted median	39	0.00677317	0.0157304	0.666776
Cholesterol to total lipids ratio in IDL || id:met-d-IDL_C_pct	CAD	Inverse variance weighted	39	0.0710181	0.0338925	0.0361363
Cholesterol to total lipids ratio in IDL || id:met-d-IDL_C_pct	CAD	Simple mode	39	-0.0111062	0.0207521	0.595641
Cholesterol to total lipids ratio in IDL || id:met-d-IDL_C_pct	CAD	Weighted mode	39	-0.00226955	0.0143881	0.875498
Cholesteryl esters to total lipids ratio in IDL || id:met-d-IDL_CE_pct	CAD	MR Egger	39	0.164999	0.0673932	0.0192152
Cholesteryl esters to total lipids ratio in IDL || id:met-d-IDL_CE_pct	CAD	Weighted median	39	-0.00576778	0.015196	0.704273
Cholesteryl esters to total lipids ratio in IDL || id:met-d-IDL_CE_pct	CAD	Inverse variance weighted	39	0.0514395	0.0300014	0.0864237
Cholesteryl esters to total lipids ratio in IDL || id:met-d-IDL_CE_pct	CAD	Simple mode	39	-0.0079146	0.0224205	0.726033
Cholesteryl esters to total lipids ratio in IDL || id:met-d-IDL_CE_pct	CAD	Weighted mode	39	-0.0079146	0.0150644	0.602369
Free cholesterol to total lipids ratio in IDL || id:met-d-IDL_FC_pct	CAD	MR Egger	39	0.172094	0.059792	0.00660718
Free cholesterol to total lipids ratio in IDL || id:met-d-IDL_FC_pct	CAD	Weighted median	39	0.00607297	0.0164376	0.711787
Free cholesterol to total lipids ratio in IDL || id:met-d-IDL_FC_pct	CAD	Inverse variance weighted	39	0.0679069	0.026701	0.0109831
Free cholesterol to total lipids ratio in IDL || id:met-d-IDL_FC_pct	CAD	Simple mode	39	-0.0349089	0.0250015	0.170736
Free cholesterol to total lipids ratio in IDL || id:met-d-IDL_FC_pct	CAD	Weighted mode	39	0.00237475	0.0165371	0.886574
Triglycerides to total lipids ratio in IDL || id:met-d-IDL_TG_pct	CAD	MR Egger	39	-0.223195	0.084547	0.0120702
Triglycerides to total lipids ratio in IDL || id:met-d-IDL_TG_pct	CAD	Weighted median	39	-0.00148474	0.0151357	0.921856
Triglycerides to total lipids ratio in IDL || id:met-d-IDL_TG_pct	CAD	Inverse variance weighted	39	-0.0810079	0.0376332	0.031353
Triglycerides to total lipids ratio in IDL || id:met-d-IDL_TG_pct	CAD	Simple mode	39	0.0191168	0.0213341	0.375858
Triglycerides to total lipids ratio in IDL || id:met-d-IDL_TG_pct	CAD	Weighted mode	39	0.00660022	0.0146262	0.654366
Isoleucine || id:met-d-Ile	CAD	MR Egger	39	-0.041397	0.0279508	0.147056
Isoleucine || id:met-d-Ile	CAD	Weighted median	39	-0.00424982	0.0138169	0.758401
Isoleucine || id:met-d-Ile	CAD	Inverse variance weighted	39	-0.00133656	0.0122956	0.913438
Isoleucine || id:met-d-Ile	CAD	Simple mode	39	-0.0019991	0.0275835	0.942604
Isoleucine || id:met-d-Ile	CAD	Weighted mode	39	-0.00788245	0.0171648	0.648692
Linoleic acid || id:met-d-LA	CAD	MR Egger	39	-0.168936	0.110524	0.134892
Linoleic acid || id:met-d-LA	CAD	Weighted median	39	-0.0618844	0.0156759	7.88891e-05
Linoleic acid || id:met-d-LA	CAD	Inverse variance weighted	39	-0.0198064	0.0484499	0.682686
Linoleic acid || id:met-d-LA	CAD	Simple mode	39	-0.0499239	0.0295678	0.0995152
Linoleic acid || id:met-d-LA	CAD	Weighted mode	39	-0.0578341	0.0172639	0.00183538
Ratio of linoleic acid to total fatty acids || id:met-d-LA_pct	CAD	MR Egger	39	0.135296	0.0521302	0.0134694
Ratio of linoleic acid to total fatty acids || id:met-d-LA_pct	CAD	Weighted median	39	-0.00328789	0.0162803	0.839952
Ratio of linoleic acid to total fatty acids || id:met-d-LA_pct	CAD	Inverse variance weighted	39	0.0430859	0.0233142	0.0645951
Ratio of linoleic acid to total fatty acids || id:met-d-LA_pct	CAD	Simple mode	39	-0.0339362	0.0266044	0.209845
Ratio of linoleic acid to total fatty acids || id:met-d-LA_pct	CAD	Weighted mode	39	-0.0157347	0.0172726	0.368056
Lactate || id:met-d-Lactate	CAD	MR Egger	39	-0.00488793	0.037722	0.897602
Lactate || id:met-d-Lactate	CAD	Weighted median	39	0.00441906	0.0141401	0.754645
Lactate || id:met-d-Lactate	CAD	Inverse variance weighted	39	-0.0062324	0.0160567	0.697906
Lactate || id:met-d-Lactate	CAD	Simple mode	39	0.000200712	0.0281881	0.994356
Lactate || id:met-d-Lactate	CAD	Weighted mode	39	0.00215243	0.0153788	0.88943
LDL cholesterol || id:met-d-LDL_C	CAD	MR Egger	39	0.0553729	0.165463	0.739776
LDL cholesterol || id:met-d-LDL_C	CAD	Weighted median	39	-0.0353251	0.0159271	0.0265594
LDL cholesterol || id:met-d-LDL_C	CAD	Inverse variance weighted	39	0.0987531	0.0705031	0.161306
LDL cholesterol || id:met-d-LDL_C	CAD	Simple mode	39	-0.0180457	0.0322317	0.578851
LDL cholesterol || id:met-d-LDL_C	CAD	Weighted mode	39	-0.0227284	0.016951	0.187938
Triglycerides in LDL || id:met-d-LDL_TG	CAD	MR Egger	39	-0.173552	0.0985228	0.0864082
Triglycerides in LDL || id:met-d-LDL_TG	CAD	Weighted median	39	-0.0408431	0.0160906	0.0111385
Triglycerides in LDL || id:met-d-LDL_TG	CAD	Inverse variance weighted	39	0.00497469	0.0441624	0.910312
Triglycerides in LDL || id:met-d-LDL_TG	CAD	Simple mode	39	-0.0396327	0.0236824	0.102441
Triglycerides in LDL || id:met-d-LDL_TG	CAD	Weighted mode	39	-0.0438592	0.0160925	0.00965598
Phospholipids in LDL || id:met-d-LDL_PL	CAD	MR Egger	39	0.0701836	0.170387	0.682785
Phospholipids in LDL || id:met-d-LDL_PL	CAD	Weighted median	39	-0.0374298	0.0174154	0.0316157
Phospholipids in LDL || id:met-d-LDL_PL	CAD	Inverse variance weighted	39	0.108701	0.0725785	0.134211
Phospholipids in LDL || id:met-d-LDL_PL	CAD	Simple mode	39	-0.0636419	0.0332837	0.0634236
Phospholipids in LDL || id:met-d-LDL_PL	CAD	Weighted mode	39	-0.0241315	0.01976	0.229523
Cholesteryl esters in LDL || id:met-d-LDL_CE	CAD	MR Egger	39	0.0223294	0.162609	0.891523
Cholesteryl esters in LDL || id:met-d-LDL_CE	CAD	Weighted median	39	-0.0366962	0.0149042	0.0138111
Cholesteryl esters in LDL || id:met-d-LDL_CE	CAD	Inverse variance weighted	39	0.0874446	0.0693936	0.207625
Cholesteryl esters in LDL || id:met-d-LDL_CE	CAD	Simple mode	39	-0.0346577	0.0260115	0.190664
Cholesteryl esters in LDL || id:met-d-LDL_CE	CAD	Weighted mode	39	-0.0392217	0.0146472	0.0108854
Free cholesterol in LDL || id:met-d-LDL_FC	CAD	MR Egger	39	0.141387	0.168023	0.40549
Free cholesterol in LDL || id:met-d-LDL_FC	CAD	Weighted median	39	-0.0273985	0.016443	0.0956599
Free cholesterol in LDL || id:met-d-LDL_FC	CAD	Inverse variance weighted	39	0.125386	0.0715196	0.079572
Free cholesterol in LDL || id:met-d-LDL_FC	CAD	Simple mode	39	-0.0179096	0.0298773	0.552437
Free cholesterol in LDL || id:met-d-LDL_FC	CAD	Weighted mode	39	-0.0278502	0.0193155	0.157535
Total lipids in LDL || id:met-d-LDL_L	CAD	MR Egger	39	0.0452307	0.166911	0.787907
Total lipids in LDL || id:met-d-LDL_L	CAD	Weighted median	39	-0.0364547	0.0154206	0.0180776
Total lipids in LDL || id:met-d-LDL_L	CAD	Inverse variance weighted	39	0.0976838	0.0711554	0.169807
Total lipids in LDL || id:met-d-LDL_L	CAD	Simple mode	39	-0.0309304	0.0301275	0.311076
Total lipids in LDL || id:met-d-LDL_L	CAD	Weighted mode	39	-0.0262068	0.0150691	0.0901113
Concentration of LDL particles || id:met-d-LDL_P	CAD	MR Egger	39	-0.00343377	0.170194	0.984012
Concentration of LDL particles || id:met-d-LDL_P	CAD	Weighted median	39	-0.0613982	0.0144279	2.08581e-05
Concentration of LDL particles || id:met-d-LDL_P	CAD	Inverse variance weighted	39	0.087551	0.0727818	0.229006
Concentration of LDL particles || id:met-d-LDL_P	CAD	Simple mode	39	-0.0472618	0.0258671	0.0755463
Concentration of LDL particles || id:met-d-LDL_P	CAD	Weighted mode	39	-0.0614083	0.0141467	0.000101459
Average diameter for LDL particles || id:met-d-LDL_size	CAD	MR Egger	39	0.252525	0.0855657	0.00546579
Average diameter for LDL particles || id:met-d-LDL_size	CAD	Weighted median	39	0.00645128	0.0151744	0.670733
Average diameter for LDL particles || id:met-d-LDL_size	CAD	Inverse variance weighted	39	0.120324	0.0378359	0.00147194
Average diameter for LDL particles || id:met-d-LDL_size	CAD	Simple mode	39	0.0111389	0.0255593	0.665441
Average diameter for LDL particles || id:met-d-LDL_size	CAD	Weighted mode	39	0.00147624	0.0164201	0.928835
Concentration of large LDL particles || id:met-d-L_LDL_P	CAD	MR Egger	39	0.0325082	0.174977	0.853627
Concentration of large LDL particles || id:met-d-L_LDL_P	CAD	Weighted median	39	-0.0435198	0.0151262	0.00401325
Concentration of large LDL particles || id:met-d-L_LDL_P	CAD	Inverse variance weighted	39	0.102616	0.0746711	0.169367
Concentration of large LDL particles || id:met-d-L_LDL_P	CAD	Simple mode	39	-0.0405101	0.0250087	0.113538
Concentration of large LDL particles || id:met-d-L_LDL_P	CAD	Weighted mode	39	-0.0405101	0.014107	0.00664288
Total lipids in large LDL || id:met-d-L_LDL_L	CAD	MR Egger	39	0.0832952	0.16503	0.616744
Total lipids in large LDL || id:met-d-L_LDL_L	CAD	Weighted median	39	-0.0336589	0.0168607	0.0459015
Total lipids in large LDL || id:met-d-L_LDL_L	CAD	Inverse variance weighted	39	0.1063	0.0702599	0.130291
Total lipids in large LDL || id:met-d-L_LDL_L	CAD	Simple mode	39	-0.0714977	0.0352005	0.0492771
Total lipids in large LDL || id:met-d-L_LDL_L	CAD	Weighted mode	39	-0.0190174	0.0224785	0.402836
Phospholipids in large LDL || id:met-d-L_LDL_PL	CAD	MR Egger	39	0.0992545	0.161915	0.543623
Phospholipids in large LDL || id:met-d-L_LDL_PL	CAD	Weighted median	39	-0.0317777	0.0174654	0.068841
Phospholipids in large LDL || id:met-d-L_LDL_PL	CAD	Inverse variance weighted	39	0.110144	0.0689161	0.109991
Phospholipids in large LDL || id:met-d-L_LDL_PL	CAD	Simple mode	39	-0.0829858	0.0325954	0.0150759
Phospholipids in large LDL || id:met-d-L_LDL_PL	CAD	Weighted mode	39	-0.0324664	0.0228417	0.163365
Cholesterol in large LDL || id:met-d-L_LDL_C	CAD	MR Egger	39	0.0919967	0.164707	0.579836
Cholesterol in large LDL || id:met-d-L_LDL_C	CAD	Weighted median	39	-0.0321687	0.0162089	0.0471851
Cholesterol in large LDL || id:met-d-L_LDL_C	CAD	Inverse variance weighted	39	0.107548	0.0701101	0.125032
Cholesterol in large LDL || id:met-d-L_LDL_C	CAD	Simple mode	39	-0.0890004	0.0331515	0.010699
Cholesterol in large LDL || id:met-d-L_LDL_C	CAD	Weighted mode	39	-0.021867	0.0221624	0.330045
Cholesteryl esters in large LDL || id:met-d-L_LDL_CE	CAD	MR Egger	39	0.0697363	0.163979	0.6731
Cholesteryl esters in large LDL || id:met-d-L_LDL_CE	CAD	Weighted median	39	-0.034211	0.0161926	0.0346212
Cholesteryl esters in large LDL || id:met-d-L_LDL_CE	CAD	Inverse variance weighted	39	0.101124	0.0698334	0.147596
Cholesteryl esters in large LDL || id:met-d-L_LDL_CE	CAD	Simple mode	39	-0.0337898	0.0365955	0.361659
Cholesteryl esters in large LDL || id:met-d-L_LDL_CE	CAD	Weighted mode	39	-0.0195508	0.0189124	0.307784
Free cholesterol in large LDL || id:met-d-L_LDL_FC	CAD	MR Egger	39	0.149102	0.163014	0.366293
Free cholesterol in large LDL || id:met-d-L_LDL_FC	CAD	Weighted median	39	-0.0240824	0.0163358	0.140425
Free cholesterol in large LDL || id:met-d-L_LDL_FC	CAD	Inverse variance weighted	39	0.122103	0.0694084	0.0785445
Free cholesterol in large LDL || id:met-d-L_LDL_FC	CAD	Simple mode	39	-0.00629361	0.0293971	0.831622
Free cholesterol in large LDL || id:met-d-L_LDL_FC	CAD	Weighted mode	39	-0.0206309	0.0187862	0.27903
Triglycerides in large LDL || id:met-d-L_LDL_TG	CAD	MR Egger	39	-0.105963	0.0996183	0.294363
Triglycerides in large LDL || id:met-d-L_LDL_TG	CAD	Weighted median	39	-0.0377921	0.0156664	0.0158524
Triglycerides in large LDL || id:met-d-L_LDL_TG	CAD	Inverse variance weighted	39	0.0292768	0.0436766	0.502661
Triglycerides in large LDL || id:met-d-L_LDL_TG	CAD	Simple mode	39	-0.0358071	0.0253959	0.166685
Triglycerides in large LDL || id:met-d-L_LDL_TG	CAD	Weighted mode	39	-0.0442496	0.0172371	0.0143159
Concentration of medium LDL particles || id:met-d-M_LDL_P	CAD	MR Egger	39	-0.0496368	0.148437	0.739969
Concentration of medium LDL particles || id:met-d-M_LDL_P	CAD	Weighted median	39	-0.0461431	0.0166293	0.00552351
Concentration of medium LDL particles || id:met-d-M_LDL_P	CAD	Inverse variance weighted	39	0.0591742	0.0637418	0.35323
Concentration of medium LDL particles || id:met-d-M_LDL_P	CAD	Simple mode	39	-0.0158873	0.0318731	0.621036
Concentration of medium LDL particles || id:met-d-M_LDL_P	CAD	Weighted mode	39	-0.0552802	0.0196253	0.00765231
Total lipids in medium LDL || id:met-d-M_LDL_L	CAD	MR Egger	39	-0.0146527	0.159446	0.927275
Total lipids in medium LDL || id:met-d-M_LDL_L	CAD	Weighted median	39	-0.0645329	0.015397	2.7742e-05
Total lipids in medium LDL || id:met-d-M_LDL_L	CAD	Inverse variance weighted	39	0.0785046	0.0682481	0.250027
Total lipids in medium LDL || id:met-d-M_LDL_L	CAD	Simple mode	39	-0.0437911	0.0301426	0.154489
Total lipids in medium LDL || id:met-d-M_LDL_L	CAD	Weighted mode	39	-0.0624144	0.0138655	6.21587e-05
Phospholipids in medium LDL || id:met-d-M_LDL_PL	CAD	MR Egger	39	0.0184526	0.167458	0.912852
Phospholipids in medium LDL || id:met-d-M_LDL_PL	CAD	Weighted median	39	-0.0392873	0.0149005	0.0083729
Phospholipids in medium LDL || id:met-d-M_LDL_PL	CAD	Inverse variance weighted	39	0.0948839	0.071518	0.184603
Phospholipids in medium LDL || id:met-d-M_LDL_PL	CAD	Simple mode	39	-0.0537827	0.0287316	0.0689318
Phospholipids in medium LDL || id:met-d-M_LDL_PL	CAD	Weighted mode	39	-0.0488875	0.0152006	0.00265389
Cholesterol in medium LDL || id:met-d-M_LDL_C	CAD	MR Egger	39	-0.00777991	0.156725	0.960676
Cholesterol in medium LDL || id:met-d-M_LDL_C	CAD	Weighted median	39	-0.064352	0.0149294	1.62941e-05
Cholesterol in medium LDL || id:met-d-M_LDL_C	CAD	Inverse variance weighted	39	0.078071	0.0670377	0.244188
Cholesterol in medium LDL || id:met-d-M_LDL_C	CAD	Simple mode	39	-0.0367464	0.0273877	0.187653
Cholesterol in medium LDL || id:met-d-M_LDL_C	CAD	Weighted mode	39	-0.0591758	0.0147496	0.000272479
Cholesteryl esters in medium LDL || id:met-d-M_LDL_CE	CAD	MR Egger	39	-0.0531488	0.14909	0.723499
Cholesteryl esters in medium LDL || id:met-d-M_LDL_CE	CAD	Weighted median	39	-0.041532	0.0161221	0.00999233
Cholesteryl esters in medium LDL || id:met-d-M_LDL_CE	CAD	Inverse variance weighted	39	0.0596265	0.0640585	0.35195
Cholesteryl esters in medium LDL || id:met-d-M_LDL_CE	CAD	Simple mode	39	-0.0166492	0.0365317	0.651166
Cholesteryl esters in medium LDL || id:met-d-M_LDL_CE	CAD	Weighted mode	39	-0.0659291	0.0198147	0.00195479
Free cholesterol in medium LDL || id:met-d-M_LDL_FC	CAD	MR Egger	39	0.116084	0.168993	0.496419
Free cholesterol in medium LDL || id:met-d-M_LDL_FC	CAD	Weighted median	39	-0.0311403	0.0167548	0.0630855
Free cholesterol in medium LDL || id:met-d-M_LDL_FC	CAD	Inverse variance weighted	39	0.122594	0.0719241	0.0882894
Free cholesterol in medium LDL || id:met-d-M_LDL_FC	CAD	Simple mode	39	-0.0700088	0.0311844	0.0306681
Free cholesterol in medium LDL || id:met-d-M_LDL_FC	CAD	Weighted mode	39	-0.0352602	0.0208415	0.0988649
Triglycerides in medium LDL || id:met-d-M_LDL_TG	CAD	MR Egger	39	-0.230417	0.100954	0.0283111
Triglycerides in medium LDL || id:met-d-M_LDL_TG	CAD	Weighted median	39	-0.0411618	0.0161506	0.0108152
Triglycerides in medium LDL || id:met-d-M_LDL_TG	CAD	Inverse variance weighted	39	-0.0139872	0.0461368	0.761763
Triglycerides in medium LDL || id:met-d-M_LDL_TG	CAD	Simple mode	39	-0.0361124	0.0253678	0.162736
Triglycerides in medium LDL || id:met-d-M_LDL_TG	CAD	Weighted mode	39	-0.0446935	0.0167416	0.0111097
Concentration of small LDL particles || id:met-d-S_LDL_P	CAD	MR Egger	39	-0.0727614	0.163555	0.659002
Concentration of small LDL particles || id:met-d-S_LDL_P	CAD	Weighted median	39	-0.056076	0.0164358	0.000645286
Concentration of small LDL particles || id:met-d-S_LDL_P	CAD	Inverse variance weighted	39	0.0593159	0.0703655	0.399246
Concentration of small LDL particles || id:met-d-S_LDL_P	CAD	Simple mode	39	-0.0462114	0.0302851	0.135321
Concentration of small LDL particles || id:met-d-S_LDL_P	CAD	Weighted mode	39	-0.0608572	0.0211538	0.00655293
Total lipids in small LDL || id:met-d-S_LDL_L	CAD	MR Egger	39	-0.0276249	0.1775	0.877168
Total lipids in small LDL || id:met-d-S_LDL_L	CAD	Weighted median	39	-0.0664612	0.0156917	2.28118e-05
Total lipids in small LDL || id:met-d-S_LDL_L	CAD	Inverse variance weighted	39	0.0842237	0.0760438	0.268048
Total lipids in small LDL || id:met-d-S_LDL_L	CAD	Simple mode	39	-0.068012	0.0284947	0.0220764
Total lipids in small LDL || id:met-d-S_LDL_L	CAD	Weighted mode	39	-0.0732468	0.0161683	5.69002e-05
Phospholipids in small LDL || id:met-d-S_LDL_PL	CAD	MR Egger	39	0.0494191	0.194973	0.801311
Phospholipids in small LDL || id:met-d-S_LDL_PL	CAD	Weighted median	39	-0.0479092	0.014804	0.00121116
Phospholipids in small LDL || id:met-d-S_LDL_PL	CAD	Inverse variance weighted	39	0.119926	0.0831565	0.149254
Phospholipids in small LDL || id:met-d-S_LDL_PL	CAD	Simple mode	39	-0.0573964	0.0244542	0.0242328
Phospholipids in small LDL || id:met-d-S_LDL_PL	CAD	Weighted mode	39	-0.0458718	0.0148283	0.00369906
Cholesterol in small LDL || id:met-d-S_LDL_C	CAD	MR Egger	39	-0.0163118	0.171259	0.924633
Cholesterol in small LDL || id:met-d-S_LDL_C	CAD	Weighted median	39	-0.0616622	0.0150385	4.12652e-05
Cholesterol in small LDL || id:met-d-S_LDL_C	CAD	Inverse variance weighted	39	0.0834221	0.0733004	0.255085
Cholesterol in small LDL || id:met-d-S_LDL_C	CAD	Simple mode	39	-0.0724793	0.027691	0.0126483
Cholesterol in small LDL || id:met-d-S_LDL_C	CAD	Weighted mode	39	-0.0724793	0.0163994	7.98156e-05
Cholesteryl esters in small LDL || id:met-d-S_LDL_CE	CAD	MR Egger	39	-0.0762757	0.162452	0.641448
Cholesteryl esters in small LDL || id:met-d-S_LDL_CE	CAD	Weighted median	39	-0.0637939	0.0162972	9.06298e-05
Cholesteryl esters in small LDL || id:met-d-S_LDL_CE	CAD	Inverse variance weighted	39	0.0582799	0.0699299	0.404616
Cholesteryl esters in small LDL || id:met-d-S_LDL_CE	CAD	Simple mode	39	-0.0406472	0.0356425	0.26125
Cholesteryl esters in small LDL || id:met-d-S_LDL_CE	CAD	Weighted mode	39	-0.0605704	0.0213619	0.00729404
Free cholesterol in small LDL || id:met-d-S_LDL_FC	CAD	MR Egger	39	0.145139	0.181048	0.427868
Free cholesterol in small LDL || id:met-d-S_LDL_FC	CAD	Weighted median	39	-0.0333736	0.016377	0.0415674
Free cholesterol in small LDL || id:met-d-S_LDL_FC	CAD	Inverse variance weighted	39	0.140712	0.0770493	0.0678118
Free cholesterol in small LDL || id:met-d-S_LDL_FC	CAD	Simple mode	39	-0.0514801	0.0277027	0.0708849
Free cholesterol in small LDL || id:met-d-S_LDL_FC	CAD	Weighted mode	39	-0.0355512	0.0176257	0.0507996
Triglycerides in small LDL || id:met-d-S_LDL_TG	CAD	MR Egger	39	-0.364617	0.0971683	0.000599907
Triglycerides in small LDL || id:met-d-S_LDL_TG	CAD	Weighted median	39	-0.0401748	0.0166897	0.0160772
Triglycerides in small LDL || id:met-d-S_LDL_TG	CAD	Inverse variance weighted	39	-0.0739425	0.0471189	0.116584
Triglycerides in small LDL || id:met-d-S_LDL_TG	CAD	Simple mode	39	-0.0152848	0.0256755	0.555167
Triglycerides in small LDL || id:met-d-S_LDL_TG	CAD	Weighted mode	39	-0.0466083	0.0152388	0.00406258
Phospholipids to total lipids ratio in large LDL || id:met-d-L_LDL_PL_pct	CAD	MR Egger	39	0.104314	0.0799761	0.200182
Phospholipids to total lipids ratio in large LDL || id:met-d-L_LDL_PL_pct	CAD	Weighted median	39	0.0224415	0.0160606	0.162322
Phospholipids to total lipids ratio in large LDL || id:met-d-L_LDL_PL_pct	CAD	Inverse variance weighted	39	0.00234484	0.034946	0.946503
Phospholipids to total lipids ratio in large LDL || id:met-d-L_LDL_PL_pct	CAD	Simple mode	39	0.0330205	0.0285309	0.254349
Phospholipids to total lipids ratio in large LDL || id:met-d-L_LDL_PL_pct	CAD	Weighted mode	39	0.0295858	0.018238	0.113028
Cholesterol to total lipids ratio in large LDL || id:met-d-L_LDL_C_pct	CAD	MR Egger	39	0.138985	0.102742	0.184346
Cholesterol to total lipids ratio in large LDL || id:met-d-L_LDL_C_pct	CAD	Weighted median	39	-0.0139164	0.0153561	0.364805
Cholesterol to total lipids ratio in large LDL || id:met-d-L_LDL_C_pct	CAD	Inverse variance weighted	39	0.0703578	0.0440509	0.110223
Cholesterol to total lipids ratio in large LDL || id:met-d-L_LDL_C_pct	CAD	Simple mode	39	-0.0299131	0.0248277	0.235721
Cholesterol to total lipids ratio in large LDL || id:met-d-L_LDL_C_pct	CAD	Weighted mode	39	-0.0222994	0.0184761	0.234919
Cholesteryl esters to total lipids ratio in large LDL || id:met-d-L_LDL_CE_pct	CAD	MR Egger	39	-0.124118	0.0857724	0.1563
Cholesteryl esters to total lipids ratio in large LDL || id:met-d-L_LDL_CE_pct	CAD	Weighted median	39	-0.0338028	0.0160197	0.0348514
Cholesteryl esters to total lipids ratio in large LDL || id:met-d-L_LDL_CE_pct	CAD	Inverse variance weighted	39	-0.00772942	0.0376083	0.837163
Cholesteryl esters to total lipids ratio in large LDL || id:met-d-L_LDL_CE_pct	CAD	Simple mode	39	-0.0421025	0.0314513	0.188636
Cholesteryl esters to total lipids ratio in large LDL || id:met-d-L_LDL_CE_pct	CAD	Weighted mode	39	-0.0421025	0.0198553	0.0405527
Free cholesterol to total lipids ratio in large LDL || id:met-d-L_LDL_FC_pct	CAD	MR Egger	39	0.285688	0.070191	0.000237048
Free cholesterol to total lipids ratio in large LDL || id:met-d-L_LDL_FC_pct	CAD	Weighted median	39	0.00758138	0.0157673	0.630637
Free cholesterol to total lipids ratio in large LDL || id:met-d-L_LDL_FC_pct	CAD	Inverse variance weighted	39	0.0912257	0.0334681	0.00641547
Free cholesterol to total lipids ratio in large LDL || id:met-d-L_LDL_FC_pct	CAD	Simple mode	39	-0.0148385	0.0248318	0.553678
Free cholesterol to total lipids ratio in large LDL || id:met-d-L_LDL_FC_pct	CAD	Weighted mode	39	0.0108415	0.0149636	0.473181
Triglycerides to total lipids ratio in large LDL || id:met-d-L_LDL_TG_pct	CAD	MR Egger	39	-0.191785	0.0854949	0.0309557
Triglycerides to total lipids ratio in large LDL || id:met-d-L_LDL_TG_pct	CAD	Weighted median	39	-0.00120105	0.0157065	0.939047
Triglycerides to total lipids ratio in large LDL || id:met-d-L_LDL_TG_pct	CAD	Inverse variance weighted	39	-0.0759554	0.037477	0.0426912
Triglycerides to total lipids ratio in large LDL || id:met-d-L_LDL_TG_pct	CAD	Simple mode	39	0.0165316	0.0219385	0.455769
Triglycerides to total lipids ratio in large LDL || id:met-d-L_LDL_TG_pct	CAD	Weighted mode	39	0.0102173	0.0153157	0.508732
Phospholipids to total lipids ratio in medium LDL || id:met-d-M_LDL_PL_pct	CAD	MR Egger	39	0.284184	0.0761091	0.000632799
Phospholipids to total lipids ratio in medium LDL || id:met-d-M_LDL_PL_pct	CAD	Weighted median	39	0.0230467	0.0145818	0.11399
Phospholipids to total lipids ratio in medium LDL || id:met-d-M_LDL_PL_pct	CAD	Inverse variance weighted	39	0.119837	0.0348135	0.000576873
Phospholipids to total lipids ratio in medium LDL || id:met-d-M_LDL_PL_pct	CAD	Simple mode	39	0.0276749	0.0263786	0.300739
Phospholipids to total lipids ratio in medium LDL || id:met-d-M_LDL_PL_pct	CAD	Weighted mode	39	0.0224707	0.016921	0.192108
Cholesterol to total lipids ratio in medium LDL || id:met-d-M_LDL_C_pct	CAD	MR Egger	39	0.0373239	0.0556792	0.506805
Cholesterol to total lipids ratio in medium LDL || id:met-d-M_LDL_C_pct	CAD	Weighted median	39	-0.00827121	0.0147029	0.573738
Cholesterol to total lipids ratio in medium LDL || id:met-d-M_LDL_C_pct	CAD	Inverse variance weighted	39	0.0105152	0.0237898	0.658487
Cholesterol to total lipids ratio in medium LDL || id:met-d-M_LDL_C_pct	CAD	Simple mode	39	-0.0576821	0.0258005	0.031324
Cholesterol to total lipids ratio in medium LDL || id:met-d-M_LDL_C_pct	CAD	Weighted mode	39	-0.00645549	0.0147013	0.663069
Cholesteryl esters to total lipids ratio in medium LDL || id:met-d-M_LDL_CE_pct	CAD	MR Egger	39	-0.314985	0.0728909	0.000112051
Cholesteryl esters to total lipids ratio in medium LDL || id:met-d-M_LDL_CE_pct	CAD	Weighted median	39	-0.022521	0.0151729	0.137733
Cholesteryl esters to total lipids ratio in medium LDL || id:met-d-M_LDL_CE_pct	CAD	Inverse variance weighted	39	-0.109637	0.0348783	0.00166981
Cholesteryl esters to total lipids ratio in medium LDL || id:met-d-M_LDL_CE_pct	CAD	Simple mode	39	-0.0267938	0.0249286	0.289232
Cholesteryl esters to total lipids ratio in medium LDL || id:met-d-M_LDL_CE_pct	CAD	Weighted mode	39	-0.0267938	0.0169352	0.121907
Free cholesterol to total lipids ratio in medium LDL || id:met-d-M_LDL_FC_pct	CAD	MR Egger	39	0.373608	0.0795377	3.58019e-05
Free cholesterol to total lipids ratio in medium LDL || id:met-d-M_LDL_FC_pct	CAD	Weighted median	39	0.0145995	0.0159651	0.360472
Free cholesterol to total lipids ratio in medium LDL || id:met-d-M_LDL_FC_pct	CAD	Inverse variance weighted	39	0.126176	0.0389227	0.00118822
Free cholesterol to total lipids ratio in medium LDL || id:met-d-M_LDL_FC_pct	CAD	Simple mode	39	-0.016868	0.0248895	0.502056
Free cholesterol to total lipids ratio in medium LDL || id:met-d-M_LDL_FC_pct	CAD	Weighted mode	39	0.00682821	0.0168343	0.687301
Triglycerides to total lipids ratio in medium LDL || id:met-d-M_LDL_TG_pct	CAD	MR Egger	39	-0.259221	0.0901491	0.00665401
Triglycerides to total lipids ratio in medium LDL || id:met-d-M_LDL_TG_pct	CAD	Weighted median	39	-0.0076028	0.0151234	0.615162
Triglycerides to total lipids ratio in medium LDL || id:met-d-M_LDL_TG_pct	CAD	Inverse variance weighted	39	-0.104356	0.0402013	0.00943587
Triglycerides to total lipids ratio in medium LDL || id:met-d-M_LDL_TG_pct	CAD	Simple mode	39	0.0251661	0.0203558	0.223931
Triglycerides to total lipids ratio in medium LDL || id:met-d-M_LDL_TG_pct	CAD	Weighted mode	39	0.00742128	0.0136762	0.590546
Phospholipids to total lipids ratio in small LDL || id:met-d-S_LDL_PL_pct	CAD	MR Egger	39	0.311404	0.0769612	0.000254413
Phospholipids to total lipids ratio in small LDL || id:met-d-S_LDL_PL_pct	CAD	Weighted median	39	0.0183354	0.0154375	0.234945
Phospholipids to total lipids ratio in small LDL || id:met-d-S_LDL_PL_pct	CAD	Inverse variance weighted	39	0.114918	0.0361321	0.00147018
Phospholipids to total lipids ratio in small LDL || id:met-d-S_LDL_PL_pct	CAD	Simple mode	39	0.00232377	0.0301792	0.939028
Phospholipids to total lipids ratio in small LDL || id:met-d-S_LDL_PL_pct	CAD	Weighted mode	39	0.0229504	0.0175954	0.199964
Cholesterol to total lipids ratio in small LDL || id:met-d-S_LDL_C_pct	CAD	MR Egger	39	0.0596817	0.0676108	0.383085
Cholesterol to total lipids ratio in small LDL || id:met-d-S_LDL_C_pct	CAD	Weighted median	39	0.00364857	0.0160599	0.82028
Cholesterol to total lipids ratio in small LDL || id:met-d-S_LDL_C_pct	CAD	Inverse variance weighted	39	0.0294546	0.0288722	0.307646
Cholesterol to total lipids ratio in small LDL || id:met-d-S_LDL_C_pct	CAD	Simple mode	39	-0.0284689	0.0292296	0.336229
Cholesterol to total lipids ratio in small LDL || id:met-d-S_LDL_C_pct	CAD	Weighted mode	39	0.00105067	0.0182664	0.954433
Cholesteryl esters to total lipids ratio in small LDL || id:met-d-S_LDL_CE_pct	CAD	MR Egger	39	-0.302717	0.0780305	0.000415045
Cholesteryl esters to total lipids ratio in small LDL || id:met-d-S_LDL_CE_pct	CAD	Weighted median	39	-0.0201163	0.0156914	0.199845
Cholesteryl esters to total lipids ratio in small LDL || id:met-d-S_LDL_CE_pct	CAD	Inverse variance weighted	39	-0.109693	0.0364344	0.00260633
Cholesteryl esters to total lipids ratio in small LDL || id:met-d-S_LDL_CE_pct	CAD	Simple mode	39	-0.0243242	0.0276576	0.384672
Cholesteryl esters to total lipids ratio in small LDL || id:met-d-S_LDL_CE_pct	CAD	Weighted mode	39	-0.0277979	0.0166776	0.103781
Free cholesterol to total lipids ratio in small LDL || id:met-d-S_LDL_FC_pct	CAD	MR Egger	39	0.411588	0.092019	7.09163e-05
Free cholesterol to total lipids ratio in small LDL || id:met-d-S_LDL_FC_pct	CAD	Weighted median	39	0.0186104	0.0164086	0.256717
Free cholesterol to total lipids ratio in small LDL || id:met-d-S_LDL_FC_pct	CAD	Inverse variance weighted	39	0.150992	0.0440805	0.000613945
Free cholesterol to total lipids ratio in small LDL || id:met-d-S_LDL_FC_pct	CAD	Simple mode	39	-0.00179696	0.0266188	0.946532
Free cholesterol to total lipids ratio in small LDL || id:met-d-S_LDL_FC_pct	CAD	Weighted mode	39	0.01708	0.0164143	0.304657
Triglycerides to total lipids ratio in small LDL || id:met-d-S_LDL_TG_pct	CAD	MR Egger	39	-0.407928	0.0980633	0.00018165
Triglycerides to total lipids ratio in small LDL || id:met-d-S_LDL_TG_pct	CAD	Weighted median	39	-0.0135397	0.0152767	0.37546
Triglycerides to total lipids ratio in small LDL || id:met-d-S_LDL_TG_pct	CAD	Inverse variance weighted	39	-0.152747	0.0461976	0.000945087
Triglycerides to total lipids ratio in small LDL || id:met-d-S_LDL_TG_pct	CAD	Simple mode	39	-0.0158905	0.0215495	0.46541
Triglycerides to total lipids ratio in small LDL || id:met-d-S_LDL_TG_pct	CAD	Weighted mode	39	-0.0187159	0.0156912	0.240358
Leucine || id:met-d-Leu	CAD	MR Egger	39	-0.04787	0.0307879	0.128499
Leucine || id:met-d-Leu	CAD	Weighted median	39	0.00980099	0.0134639	0.466646
Leucine || id:met-d-Leu	CAD	Inverse variance weighted	39	0.000448839	0.0136292	0.973729
Leucine || id:met-d-Leu	CAD	Simple mode	39	0.021526	0.0255251	0.404322
Leucine || id:met-d-Leu	CAD	Weighted mode	39	0.0104336	0.0172865	0.549715
Monounsaturated fatty acids || id:met-d-MUFA	CAD	MR Egger	39	-0.310684	0.0863834	0.000937119
Monounsaturated fatty acids || id:met-d-MUFA	CAD	Weighted median	39	-0.0446333	0.0174333	0.0104603
Monounsaturated fatty acids || id:met-d-MUFA	CAD	Inverse variance weighted	39	-0.0711227	0.0412055	0.0843389
Monounsaturated fatty acids || id:met-d-MUFA	CAD	Simple mode	39	0.00395521	0.0351753	0.911064
Monounsaturated fatty acids || id:met-d-MUFA	CAD	Weighted mode	39	-0.0544737	0.0183055	0.0050595
Ratio of monounsaturated fatty acids to total fatty acids || id:met-d-MUFA_pct	CAD	MR Egger	39	-0.296991	0.0563811	6.15515e-06
Ratio of monounsaturated fatty acids to total fatty acids || id:met-d-MUFA_pct	CAD	Weighted median	39	-0.0355401	0.0167029	0.0333557
Ratio of monounsaturated fatty acids to total fatty acids || id:met-d-MUFA_pct	CAD	Inverse variance weighted	39	-0.0824235	0.0292094	0.00477522
Ratio of monounsaturated fatty acids to total fatty acids || id:met-d-MUFA_pct	CAD	Simple mode	39	0.0151305	0.0380917	0.693433
Ratio of monounsaturated fatty acids to total fatty acids || id:met-d-MUFA_pct	CAD	Weighted mode	39	-0.0398601	0.0179833	0.0327171
Total cholesterol minus HDL-C || id:met-d-non_HDL_C	CAD	MR Egger	39	0.024659	0.160612	0.878813
Total cholesterol minus HDL-C || id:met-d-non_HDL_C	CAD	Weighted median	39	-0.0384475	0.0138437	0.00548191
Total cholesterol minus HDL-C || id:met-d-non_HDL_C	CAD	Inverse variance weighted	39	0.0857278	0.0685231	0.210906
Total cholesterol minus HDL-C || id:met-d-non_HDL_C	CAD	Simple mode	39	-0.0346661	0.0263151	0.19561
Total cholesterol minus HDL-C || id:met-d-non_HDL_C	CAD	Weighted mode	39	-0.0435348	0.0151252	0.0065291
Omega-3 fatty acids || id:met-d-Omega_3	CAD	MR Egger	39	-0.0820078	0.0617145	0.192043
Omega-3 fatty acids || id:met-d-Omega_3	CAD	Weighted median	39	0.0222699	0.015877	0.160722
Omega-3 fatty acids || id:met-d-Omega_3	CAD	Inverse variance weighted	39	0.00170682	0.0270607	0.949708
Omega-3 fatty acids || id:met-d-Omega_3	CAD	Simple mode	39	0.00278522	0.0328664	0.93291
Omega-3 fatty acids || id:met-d-Omega_3	CAD	Weighted mode	39	0.026634	0.0154039	0.0919192
Ratio of omega-3 fatty acids to total fatty acids || id:met-d-Omega_3_pct	CAD	MR Egger	39	0.0502016	0.0310486	0.114402
Ratio of omega-3 fatty acids to total fatty acids || id:met-d-Omega_3_pct	CAD	Weighted median	39	0.0443731	0.0150579	0.00321046
Ratio of omega-3 fatty acids to total fatty acids || id:met-d-Omega_3_pct	CAD	Inverse variance weighted	39	0.0319825	0.0132913	0.0161157
Ratio of omega-3 fatty acids to total fatty acids || id:met-d-Omega_3_pct	CAD	Simple mode	39	0.0493616	0.0332468	0.145872
Ratio of omega-3 fatty acids to total fatty acids || id:met-d-Omega_3_pct	CAD	Weighted mode	39	0.0508311	0.0190702	0.011225
Omega-6 fatty acids || id:met-d-Omega_6	CAD	MR Egger	39	-0.143922	0.111435	0.204528
Omega-6 fatty acids || id:met-d-Omega_6	CAD	Weighted median	39	-0.0456917	0.015487	0.00317437
Omega-6 fatty acids || id:met-d-Omega_6	CAD	Inverse variance weighted	39	-0.00778295	0.048597	0.87276
Omega-6 fatty acids || id:met-d-Omega_6	CAD	Simple mode	39	-0.048029	0.0315785	0.136552
Omega-6 fatty acids || id:met-d-Omega_6	CAD	Weighted mode	39	-0.048029	0.0179688	0.0110181
Ratio of omega-6 fatty acids to omega-3 fatty acids || id:met-d-Omega_6_by_Omega_3	CAD	MR Egger	39	0.0323428	0.035285	0.36528
Ratio of omega-6 fatty acids to omega-3 fatty acids || id:met-d-Omega_6_by_Omega_3	CAD	Weighted median	39	-0.0264906	0.0149816	0.0770254
Ratio of omega-6 fatty acids to omega-3 fatty acids || id:met-d-Omega_6_by_Omega_3	CAD	Inverse variance weighted	39	-0.00617488	0.0153136	0.68678
Ratio of omega-6 fatty acids to omega-3 fatty acids || id:met-d-Omega_6_by_Omega_3	CAD	Simple mode	39	0.0103629	0.0382247	0.787779
Ratio of omega-6 fatty acids to omega-3 fatty acids || id:met-d-Omega_6_by_Omega_3	CAD	Weighted mode	39	-0.0543754	0.0170387	0.0028401
Ratio of omega-6 fatty acids to total fatty acids || id:met-d-Omega_6_pct	CAD	MR Egger	39	0.29922	0.0572406	6.97294e-06
Ratio of omega-6 fatty acids to total fatty acids || id:met-d-Omega_6_pct	CAD	Weighted median	39	0.0330201	0.0144278	0.0220998
Ratio of omega-6 fatty acids to total fatty acids || id:met-d-Omega_6_pct	CAD	Inverse variance weighted	39	0.0840806	0.0295347	0.00441559
Ratio of omega-6 fatty acids to total fatty acids || id:met-d-Omega_6_pct	CAD	Simple mode	39	0.0197415	0.0273293	0.474497
Ratio of omega-6 fatty acids to total fatty acids || id:met-d-Omega_6_pct	CAD	Weighted mode	39	0.0335842	0.0163862	0.0473572
Phenylalanine || id:met-d-Phe	CAD	MR Egger	39	-0.0287399	0.0254611	0.266257
Phenylalanine || id:met-d-Phe	CAD	Weighted median	39	-0.00317192	0.0140255	0.821082
Phenylalanine || id:met-d-Phe	CAD	Inverse variance weighted	39	0.00931508	0.0112314	0.406892
Phenylalanine || id:met-d-Phe	CAD	Simple mode	39	0.0263531	0.028865	0.367011
Phenylalanine || id:met-d-Phe	CAD	Weighted mode	39	-0.00196552	0.0164302	0.905407
Phosphatidylcholines || id:met-d-Phosphatidylc	CAD	MR Egger	39	-0.0595681	0.0651938	0.366787
Phosphatidylcholines || id:met-d-Phosphatidylc	CAD	Weighted median	39	-0.0403738	0.0155827	0.00957159
Phosphatidylcholines || id:met-d-Phosphatidylc	CAD	Inverse variance weighted	39	-0.0158638	0.0279527	0.57036
Phosphatidylcholines || id:met-d-Phosphatidylc	CAD	Simple mode	39	-0.0714613	0.0262594	0.0097559
Phosphatidylcholines || id:met-d-Phosphatidylc	CAD	Weighted mode	39	-0.0561494	0.0154878	0.000843048
Phosphoglycerides || id:met-d-Phosphoglyc	CAD	MR Egger	39	-0.0883141	0.0665054	0.192337
Phosphoglycerides || id:met-d-Phosphoglyc	CAD	Weighted median	39	-0.0408372	0.0157183	0.00937524
Phosphoglycerides || id:met-d-Phosphoglyc	CAD	Inverse variance weighted	39	-0.02367	0.0287465	0.410278
Phosphoglycerides || id:met-d-Phosphoglyc	CAD	Simple mode	39	-0.0658834	0.0286894	0.0272561
Phosphoglycerides || id:met-d-Phosphoglyc	CAD	Weighted mode	39	-0.053032	0.0195787	0.0100733
Polyunsaturated fatty acids || id:met-d-PUFA	CAD	MR Egger	39	-0.14548	0.109772	0.193202
Polyunsaturated fatty acids || id:met-d-PUFA	CAD	Weighted median	39	-0.0347529	0.0162854	0.032844
Polyunsaturated fatty acids || id:met-d-PUFA	CAD	Inverse variance weighted	39	-0.00690581	0.047949	0.885481
Polyunsaturated fatty acids || id:met-d-PUFA	CAD	Simple mode	39	-0.0320551	0.0313896	0.313616
Polyunsaturated fatty acids || id:met-d-PUFA	CAD	Weighted mode	39	-0.0279681	0.0174745	0.117768
Ratio of polyunsaturated fatty acids to monounsaturated fatty acids || id:met-d-PUFA_by_MUFA	CAD	MR Egger	39	0.307448	0.0563753	3.45034e-06
Ratio of polyunsaturated fatty acids to monounsaturated fatty acids || id:met-d-PUFA_by_MUFA	CAD	Weighted median	39	0.0432551	0.0159792	0.00679022
Ratio of polyunsaturated fatty acids to monounsaturated fatty acids || id:met-d-PUFA_by_MUFA	CAD	Inverse variance weighted	39	0.0892698	0.0293679	0.00236806
Ratio of polyunsaturated fatty acids to monounsaturated fatty acids || id:met-d-PUFA_by_MUFA	CAD	Simple mode	39	-0.00860986	0.0350145	0.807087
Ratio of polyunsaturated fatty acids to monounsaturated fatty acids || id:met-d-PUFA_by_MUFA	CAD	Weighted mode	39	0.0497524	0.0166614	0.00492404
Ratio of polyunsaturated fatty acids to total fatty acids || id:met-d-PUFA_pct	CAD	MR Egger	39	0.302067	0.0535546	1.92771e-06
Ratio of polyunsaturated fatty acids to total fatty acids || id:met-d-PUFA_pct	CAD	Weighted median	39	0.0515583	0.0151353	0.000658019
Ratio of polyunsaturated fatty acids to total fatty acids || id:met-d-PUFA_pct	CAD	Inverse variance weighted	39	0.0930737	0.0279749	0.000877722
Ratio of polyunsaturated fatty acids to total fatty acids || id:met-d-PUFA_pct	CAD	Simple mode	39	0.0390957	0.0260799	0.142116
Ratio of polyunsaturated fatty acids to total fatty acids || id:met-d-PUFA_pct	CAD	Weighted mode	39	0.0572604	0.0156393	0.000760359
Pyruvate || id:met-d-Pyruvate	CAD	MR Egger	39	0.0145654	0.0300695	0.630963
Pyruvate || id:met-d-Pyruvate	CAD	Weighted median	39	0.0100294	0.0148021	0.498049
Pyruvate || id:met-d-Pyruvate	CAD	Inverse variance weighted	39	0.0191058	0.0128039	0.13565
Pyruvate || id:met-d-Pyruvate	CAD	Simple mode	39	0.0112629	0.0251739	0.657125
Pyruvate || id:met-d-Pyruvate	CAD	Weighted mode	39	0.0127394	0.0176064	0.473764
Remnant cholesterol (non-HDL, non-LDL -cholesterol) || id:met-d-Remnant_C	CAD	MR Egger	39	-0.00802472	0.150818	0.957852
Remnant cholesterol (non-HDL, non-LDL -cholesterol) || id:met-d-Remnant_C	CAD	Weighted median	39	-0.0608739	0.0149826	4.84499e-05
Remnant cholesterol (non-HDL, non-LDL -cholesterol) || id:met-d-Remnant_C	CAD	Inverse variance weighted	39	0.0688935	0.0644682	0.28523
Remnant cholesterol (non-HDL, non-LDL -cholesterol) || id:met-d-Remnant_C	CAD	Simple mode	39	-0.0512128	0.0245711	0.0439096
Remnant cholesterol (non-HDL, non-LDL -cholesterol) || id:met-d-Remnant_C	CAD	Weighted mode	39	-0.0594379	0.0148228	0.000274218
Saturated fatty acids || id:met-d-SFA	CAD	MR Egger	39	-0.273516	0.0885785	0.00381104
Saturated fatty acids || id:met-d-SFA	CAD	Weighted median	39	-0.0504686	0.0163811	0.00206378
Saturated fatty acids || id:met-d-SFA	CAD	Inverse variance weighted	39	-0.0609101	0.0411568	0.138886
Saturated fatty acids || id:met-d-SFA	CAD	Simple mode	39	-0.0042939	0.0280613	0.879193
Saturated fatty acids || id:met-d-SFA	CAD	Weighted mode	39	-0.0523418	0.016204	0.00255411
Ratio of saturated fatty acids to total fatty acids || id:met-d-SFA_pct	CAD	MR Egger	39	-0.164465	0.0363286	6.01439e-05
Ratio of saturated fatty acids to total fatty acids || id:met-d-SFA_pct	CAD	Weighted median	39	-0.0528123	0.0157002	0.000768797
Ratio of saturated fatty acids to total fatty acids || id:met-d-SFA_pct	CAD	Inverse variance weighted	39	-0.064646	0.0172932	0.000185325
Ratio of saturated fatty acids to total fatty acids || id:met-d-SFA_pct	CAD	Simple mode	39	-0.0151403	0.0308655	0.626583
Ratio of saturated fatty acids to total fatty acids || id:met-d-SFA_pct	CAD	Weighted mode	39	-0.0371321	0.0191295	0.0596904
Sphingomyelins || id:met-d-Sphingomyelins	CAD	MR Egger	39	0.0730984	0.115374	0.530255
Sphingomyelins || id:met-d-Sphingomyelins	CAD	Weighted median	39	-0.0185555	0.0155783	0.233611
Sphingomyelins || id:met-d-Sphingomyelins	CAD	Inverse variance weighted	39	0.063436	0.0491091	0.196449
Sphingomyelins || id:met-d-Sphingomyelins	CAD	Simple mode	39	-0.0359163	0.0298522	0.236365
Sphingomyelins || id:met-d-Sphingomyelins	CAD	Weighted mode	39	-0.0167617	0.0181592	0.361809
Ratio of triglycerides to phosphoglycerides || id:met-d-TG_by_PG	CAD	MR Egger	39	-0.355872	0.0758027	3.60798e-05
Ratio of triglycerides to phosphoglycerides || id:met-d-TG_by_PG	CAD	Weighted median	39	-0.0170301	0.0153278	0.26654
Ratio of triglycerides to phosphoglycerides || id:met-d-TG_by_PG	CAD	Inverse variance weighted	39	-0.08527	0.0385024	0.026783
Ratio of triglycerides to phosphoglycerides || id:met-d-TG_by_PG	CAD	Simple mode	39	0.0288905	0.0344081	0.406361
Ratio of triglycerides to phosphoglycerides || id:met-d-TG_by_PG	CAD	Weighted mode	39	-0.00783997	0.0195776	0.691062
Total cholesterol || id:met-d-Total_C	CAD	MR Egger	39	0.0347359	0.141141	0.806959
Total cholesterol || id:met-d-Total_C	CAD	Weighted median	39	-0.0298079	0.0148454	0.0446553
Total cholesterol || id:met-d-Total_C	CAD	Inverse variance weighted	39	0.0681382	0.0601269	0.257113
Total cholesterol || id:met-d-Total_C	CAD	Simple mode	39	-0.0354535	0.03176	0.271305
Total cholesterol || id:met-d-Total_C	CAD	Weighted mode	39	-0.031053	0.0138025	0.0303325
Total triglycerides || id:met-d-Total_TG	CAD	MR Egger	39	-0.369223	0.0836367	8.4589e-05
Total triglycerides || id:met-d-Total_TG	CAD	Weighted median	39	-0.0327878	0.016778	0.0506765
Total triglycerides || id:met-d-Total_TG	CAD	Inverse variance weighted	39	-0.0906006	0.0416585	0.0296419
Total triglycerides || id:met-d-Total_TG	CAD	Simple mode	39	0.0201358	0.0280803	0.477711
Total triglycerides || id:met-d-Total_TG	CAD	Weighted mode	39	-0.0348974	0.0173784	0.051781
Total phospholipids in lipoprotein particles || id:met-d-Total_PL	CAD	MR Egger	39	-0.0829545	0.0943349	0.384881
Total phospholipids in lipoprotein particles || id:met-d-Total_PL	CAD	Weighted median	39	-0.0470528	0.0162937	0.00387953
Total phospholipids in lipoprotein particles || id:met-d-Total_PL	CAD	Inverse variance weighted	39	-0.00257916	0.0406325	0.949388
Total phospholipids in lipoprotein particles || id:met-d-Total_PL	CAD	Simple mode	39	-0.0620628	0.0300751	0.0459352
Total phospholipids in lipoprotein particles || id:met-d-Total_PL	CAD	Weighted mode	39	-0.0546136	0.0199485	0.00936053
Total esterified cholesterol || id:met-d-Total_CE	CAD	MR Egger	39	0.0500233	0.138009	0.719067
Total esterified cholesterol || id:met-d-Total_CE	CAD	Weighted median	39	-0.0278782	0.0163916	0.088988
Total esterified cholesterol || id:met-d-Total_CE	CAD	Inverse variance weighted	39	0.0700949	0.0587583	0.232894
Total esterified cholesterol || id:met-d-Total_CE	CAD	Simple mode	39	-0.0316558	0.0309632	0.313071
Total esterified cholesterol || id:met-d-Total_CE	CAD	Weighted mode	39	-0.0229716	0.0146647	0.125532
Total free cholesterol || id:met-d-Total_FC	CAD	MR Egger	39	-0.00459474	0.146708	0.975184
Total free cholesterol || id:met-d-Total_FC	CAD	Weighted median	39	-0.051757	0.0147936	0.000467695
Total free cholesterol || id:met-d-Total_FC	CAD	Inverse variance weighted	39	0.061578	0.0626528	0.325683
Total free cholesterol || id:met-d-Total_FC	CAD	Simple mode	39	-0.031669	0.0266218	0.241589
Total free cholesterol || id:met-d-Total_FC	CAD	Weighted mode	39	-0.0573145	0.0141695	0.000247085
Total lipids in lipoprotein particles || id:met-d-Total_L	CAD	MR Egger	39	-0.127732	0.123455	0.307553
Total lipids in lipoprotein particles || id:met-d-Total_L	CAD	Weighted median	39	-0.0597754	0.0152836	9.18808e-05
Total lipids in lipoprotein particles || id:met-d-Total_L	CAD	Inverse variance weighted	39	0.00635278	0.0535689	0.905599
Total lipids in lipoprotein particles || id:met-d-Total_L	CAD	Simple mode	39	-0.0367752	0.0306386	0.237456
Total lipids in lipoprotein particles || id:met-d-Total_L	CAD	Weighted mode	39	-0.0494151	0.0170395	0.00617065
Total concentration of lipoprotein particles || id:met-d-Total_P	CAD	MR Egger	39	-0.0216647	0.0453306	0.635514
Total concentration of lipoprotein particles || id:met-d-Total_P	CAD	Weighted median	39	-0.0255975	0.0133193	0.0546276
Total concentration of lipoprotein particles || id:met-d-Total_P	CAD	Inverse variance weighted	39	-0.0220558	0.0192934	0.252964
Total concentration of lipoprotein particles || id:met-d-Total_P	CAD	Simple mode	39	-0.0334838	0.0250706	0.189632
Total concentration of lipoprotein particles || id:met-d-Total_P	CAD	Weighted mode	39	-0.0216646	0.0144091	0.140968
Total fatty acids || id:met-d-Total_FA	CAD	MR Egger	39	-0.263041	0.0988523	0.0114563
Total fatty acids || id:met-d-Total_FA	CAD	Weighted median	39	-0.0465213	0.0165974	0.00506421
Total fatty acids || id:met-d-Total_FA	CAD	Inverse variance weighted	39	-0.0509372	0.0451849	0.259613
Total fatty acids || id:met-d-Total_FA	CAD	Simple mode	39	-0.0268671	0.0285048	0.351867
Total fatty acids || id:met-d-Total_FA	CAD	Weighted mode	39	-0.0508662	0.0170485	0.00495638
Total concentration of branched-chain amino acids (leucine + isoleucine + valine) || id:met-d-Total_BCAA	CAD	MR Egger	39	-0.0656666	0.0308862	0.0402328
Total concentration of branched-chain amino acids (leucine + isoleucine + valine) || id:met-d-Total_BCAA	CAD	Weighted median	39	-0.00575507	0.0142313	0.685922
Total concentration of branched-chain amino acids (leucine + isoleucine + valine) || id:met-d-Total_BCAA	CAD	Inverse variance weighted	39	-0.001716	0.0140505	0.902795
Total concentration of branched-chain amino acids (leucine + isoleucine + valine) || id:met-d-Total_BCAA	CAD	Simple mode	39	0.0120139	0.0264369	0.652099
Total concentration of branched-chain amino acids (leucine + isoleucine + valine) || id:met-d-Total_BCAA	CAD	Weighted mode	39	-0.011757	0.0178628	0.51439
Tyrosine || id:met-d-Tyr	CAD	MR Egger	39	-0.0222695	0.0348517	0.526773
Tyrosine || id:met-d-Tyr	CAD	Weighted median	39	-0.0170141	0.0139093	0.221248
Tyrosine || id:met-d-Tyr	CAD	Inverse variance weighted	39	-0.00841689	0.0148748	0.571496
Tyrosine || id:met-d-Tyr	CAD	Simple mode	39	-0.00234104	0.0283637	0.934653
Tyrosine || id:met-d-Tyr	CAD	Weighted mode	39	-0.0174856	0.0161318	0.285229
Degree of unsaturation || id:met-d-Unsaturation	CAD	MR Egger	39	0.249459	0.0480568	7.80917e-06
Degree of unsaturation || id:met-d-Unsaturation	CAD	Weighted median	39	0.064653	0.0156814	3.74132e-05
Degree of unsaturation || id:met-d-Unsaturation	CAD	Inverse variance weighted	39	0.0906607	0.0238793	0.000146686
Degree of unsaturation || id:met-d-Unsaturation	CAD	Simple mode	39	0.0551584	0.0249336	0.0330367
Degree of unsaturation || id:met-d-Unsaturation	CAD	Weighted mode	39	0.0632442	0.0156936	0.000258367
Valine || id:met-d-Val	CAD	MR Egger	39	-0.0789178	0.03109	0.0154773
Valine || id:met-d-Val	CAD	Weighted median	39	-0.0108579	0.0147082	0.460382
Valine || id:met-d-Val	CAD	Inverse variance weighted	39	-0.0023104	0.0145054	0.873449
Valine || id:met-d-Val	CAD	Simple mode	39	-0.00814957	0.0293885	0.783049
Valine || id:met-d-Val	CAD	Weighted mode	39	-0.0167398	0.0172929	0.339157
VLDL cholesterol || id:met-d-VLDL_C	CAD	MR Egger	39	-0.13903	0.132344	0.300293
VLDL cholesterol || id:met-d-VLDL_C	CAD	Weighted median	39	-0.0527989	0.0161712	0.00109465
VLDL cholesterol || id:met-d-VLDL_C	CAD	Inverse variance weighted	39	0.022291	0.057708	0.699295
VLDL cholesterol || id:met-d-VLDL_C	CAD	Simple mode	39	-0.0278483	0.0274715	0.31713
VLDL cholesterol || id:met-d-VLDL_C	CAD	Weighted mode	39	-0.0528982	0.0162847	0.00243023
Triglycerides in VLDL || id:met-d-VLDL_TG	CAD	MR Egger	39	-0.399523	0.088315	6.07517e-05
Triglycerides in VLDL || id:met-d-VLDL_TG	CAD	Weighted median	39	-0.034612	0.0167152	0.0383882
Triglycerides in VLDL || id:met-d-VLDL_TG	CAD	Inverse variance weighted	39	-0.102681	0.0440981	0.0198876
Triglycerides in VLDL || id:met-d-VLDL_TG	CAD	Simple mode	39	0.0191149	0.0310748	0.542139
Triglycerides in VLDL || id:met-d-VLDL_TG	CAD	Weighted mode	39	-0.0281642	0.0173563	0.11292
Phospholipids in VLDL || id:met-d-VLDL_PL	CAD	MR Egger	39	-0.245896	0.112541	0.0353018
Phospholipids in VLDL || id:met-d-VLDL_PL	CAD	Weighted median	39	-0.0460284	0.0168786	0.00639087
Phospholipids in VLDL || id:met-d-VLDL_PL	CAD	Inverse variance weighted	39	-0.0233611	0.050926	0.646431
Phospholipids in VLDL || id:met-d-VLDL_PL	CAD	Simple mode	39	0.00753118	0.0289657	0.796265
Phospholipids in VLDL || id:met-d-VLDL_PL	CAD	Weighted mode	39	-0.048684	0.0159517	0.00413444
Cholesteryl esters in VLDL || id:met-d-VLDL_CE	CAD	MR Egger	39	-0.0798261	0.139374	0.570279
Cholesteryl esters in VLDL || id:met-d-VLDL_CE	CAD	Weighted median	39	-0.060222	0.016238	0.000208319
Cholesteryl esters in VLDL || id:met-d-VLDL_CE	CAD	Inverse variance weighted	39	0.0452634	0.0601125	0.451463
Cholesteryl esters in VLDL || id:met-d-VLDL_CE	CAD	Simple mode	39	-0.040868	0.0294709	0.173608
Cholesteryl esters in VLDL || id:met-d-VLDL_CE	CAD	Weighted mode	39	-0.0533776	0.0196432	0.00985504
Free cholesterol in VLDL || id:met-d-VLDL_FC	CAD	MR Egger	39	-0.213603	0.120856	0.085404
Free cholesterol in VLDL || id:met-d-VLDL_FC	CAD	Weighted median	39	-0.0527085	0.0165177	0.00141766
Free cholesterol in VLDL || id:met-d-VLDL_FC	CAD	Inverse variance weighted	39	-0.00897753	0.0538417	0.867575
Free cholesterol in VLDL || id:met-d-VLDL_FC	CAD	Simple mode	39	0.00673278	0.0303031	0.825363
Free cholesterol in VLDL || id:met-d-VLDL_FC	CAD	Weighted mode	39	-0.0508823	0.0164574	0.0037168
Total lipids in VLDL || id:met-d-VLDL_L	CAD	MR Egger	39	-0.305426	0.102854	0.00521052
Total lipids in VLDL || id:met-d-VLDL_L	CAD	Weighted median	39	-0.0422891	0.0173581	0.0148394
Total lipids in VLDL || id:met-d-VLDL_L	CAD	Inverse variance weighted	39	-0.0533098	0.0479598	0.26633
Total lipids in VLDL || id:met-d-VLDL_L	CAD	Simple mode	39	0.00740999	0.0287395	0.797927
Total lipids in VLDL || id:met-d-VLDL_L	CAD	Weighted mode	39	-0.0473691	0.0166609	0.00715089
Concentration of VLDL particles || id:met-d-VLDL_P	CAD	MR Egger	39	-0.150904	0.122728	0.226613
Concentration of VLDL particles || id:met-d-VLDL_P	CAD	Weighted median	39	-0.0518258	0.0157927	0.00103205
Concentration of VLDL particles || id:met-d-VLDL_P	CAD	Inverse variance weighted	39	0.015863	0.0538195	0.768189
Concentration of VLDL particles || id:met-d-VLDL_P	CAD	Simple mode	39	-0.00972682	0.028974	0.738937
Concentration of VLDL particles || id:met-d-VLDL_P	CAD	Weighted mode	39	-0.0478601	0.0172131	0.00839803
Average diameter for VLDL particles || id:met-d-VLDL_size	CAD	MR Egger	39	-0.442078	0.0906903	2.07697e-05
Average diameter for VLDL particles || id:met-d-VLDL_size	CAD	Weighted median	39	-0.0267216	0.0155846	0.0864153
Average diameter for VLDL particles || id:met-d-VLDL_size	CAD	Inverse variance weighted	39	-0.132495	0.0454792	0.00357612
Average diameter for VLDL particles || id:met-d-VLDL_size	CAD	Simple mode	39	0.017513	0.024744	0.483408
Average diameter for VLDL particles || id:met-d-VLDL_size	CAD	Weighted mode	39	-0.0209777	0.0163953	0.208481
Concentration of chylomicrons and extremely large VLDL particles || id:met-d-XXL_VLDL_P	CAD	MR Egger	39	-0.496617	0.0982208	1.18583e-05
Concentration of chylomicrons and extremely large VLDL particles || id:met-d-XXL_VLDL_P	CAD	Weighted median	39	-0.0292726	0.0157836	0.0636511
Concentration of chylomicrons and extremely large VLDL particles || id:met-d-XXL_VLDL_P	CAD	Inverse variance weighted	39	-0.143452	0.050008	0.00412323
Concentration of chylomicrons and extremely large VLDL particles || id:met-d-XXL_VLDL_P	CAD	Simple mode	39	0.0145798	0.0321279	0.652551
Concentration of chylomicrons and extremely large VLDL particles || id:met-d-XXL_VLDL_P	CAD	Weighted mode	39	-0.020855	0.0183148	0.261957
Total lipids in chylomicrons and extremely large VLDL || id:met-d-XXL_VLDL_L	CAD	MR Egger	39	-0.530226	0.105135	1.23389e-05
Total lipids in chylomicrons and extremely large VLDL || id:met-d-XXL_VLDL_L	CAD	Weighted median	39	-0.036101	0.0170745	0.0344881
Total lipids in chylomicrons and extremely large VLDL || id:met-d-XXL_VLDL_L	CAD	Inverse variance weighted	39	-0.158281	0.0532746	0.00296801
Total lipids in chylomicrons and extremely large VLDL || id:met-d-XXL_VLDL_L	CAD	Simple mode	39	0.0137657	0.0329149	0.678139
Total lipids in chylomicrons and extremely large VLDL || id:met-d-XXL_VLDL_L	CAD	Weighted mode	39	-0.0231164	0.0170462	0.183071
Phospholipids in chylomicrons and extremely large VLDL || id:met-d-XXL_VLDL_PL	CAD	MR Egger	39	-0.49264	0.0959253	9.26911e-06
Phospholipids in chylomicrons and extremely large VLDL || id:met-d-XXL_VLDL_PL	CAD	Weighted median	39	-0.0288796	0.0161201	0.0732082
Phospholipids in chylomicrons and extremely large VLDL || id:met-d-XXL_VLDL_PL	CAD	Inverse variance weighted	39	-0.143638	0.0490135	0.00338322
Phospholipids in chylomicrons and extremely large VLDL || id:met-d-XXL_VLDL_PL	CAD	Simple mode	39	0.0160296	0.0345155	0.644998
Phospholipids in chylomicrons and extremely large VLDL || id:met-d-XXL_VLDL_PL	CAD	Weighted mode	39	-0.0186331	0.018766	0.327029
Cholesterol in chylomicrons and extremely large VLDL || id:met-d-XXL_VLDL_C	CAD	MR Egger	39	-0.463117	0.0933683	1.59556e-05
Cholesterol in chylomicrons and extremely large VLDL || id:met-d-XXL_VLDL_C	CAD	Weighted median	39	-0.0342935	0.0160734	0.0328789
Cholesterol in chylomicrons and extremely large VLDL || id:met-d-XXL_VLDL_C	CAD	Inverse variance weighted	39	-0.130065	0.047421	0.00609239
Cholesterol in chylomicrons and extremely large VLDL || id:met-d-XXL_VLDL_C	CAD	Simple mode	39	-0.00430831	0.0271775	0.874883
Cholesterol in chylomicrons and extremely large VLDL || id:met-d-XXL_VLDL_C	CAD	Weighted mode	39	-0.0242889	0.0181209	0.188081
Cholesteryl esters in chylomicrons and extremely large VLDL || id:met-d-XXL_VLDL_CE	CAD	MR Egger	39	-0.434356	0.0925203	3.608e-05
Cholesteryl esters in chylomicrons and extremely large VLDL || id:met-d-XXL_VLDL_CE	CAD	Weighted median	39	-0.0378734	0.0168295	0.0244225
Cholesteryl esters in chylomicrons and extremely large VLDL || id:met-d-XXL_VLDL_CE	CAD	Inverse variance weighted	39	-0.118196	0.0464102	0.0108729
Cholesteryl esters in chylomicrons and extremely large VLDL || id:met-d-XXL_VLDL_CE	CAD	Simple mode	39	-0.0140382	0.0302791	0.645561
Cholesteryl esters in chylomicrons and extremely large VLDL || id:met-d-XXL_VLDL_CE	CAD	Weighted mode	39	-0.0345402	0.0178774	0.0608325
Free cholesterol in chylomicrons and extremely large VLDL || id:met-d-XXL_VLDL_FC	CAD	MR Egger	39	-0.492022	0.0953183	8.54523e-06
Free cholesterol in chylomicrons and extremely large VLDL || id:met-d-XXL_VLDL_FC	CAD	Weighted median	39	-0.0238472	0.0161473	0.139715
Free cholesterol in chylomicrons and extremely large VLDL || id:met-d-XXL_VLDL_FC	CAD	Inverse variance weighted	39	-0.143266	0.0487865	0.00331828
Free cholesterol in chylomicrons and extremely large VLDL || id:met-d-XXL_VLDL_FC	CAD	Simple mode	39	0.00989817	0.0346789	0.77687
Free cholesterol in chylomicrons and extremely large VLDL || id:met-d-XXL_VLDL_FC	CAD	Weighted mode	39	-0.0145255	0.0187734	0.443878
Triglycerides in chylomicrons and extremely large VLDL || id:met-d-XXL_VLDL_TG	CAD	MR Egger	39	-0.569299	0.112896	1.23625e-05
Triglycerides in chylomicrons and extremely large VLDL || id:met-d-XXL_VLDL_TG	CAD	Weighted median	39	-0.0429656	0.0159836	0.0071859
Triglycerides in chylomicrons and extremely large VLDL || id:met-d-XXL_VLDL_TG	CAD	Inverse variance weighted	39	-0.174918	0.0570009	0.00215004
Triglycerides in chylomicrons and extremely large VLDL || id:met-d-XXL_VLDL_TG	CAD	Simple mode	39	0.0107197	0.0347924	0.759687
Triglycerides in chylomicrons and extremely large VLDL || id:met-d-XXL_VLDL_TG	CAD	Weighted mode	39	-0.0394155	0.0181437	0.0361304
Concentration of very large VLDL particles || id:met-d-XL_VLDL_P	CAD	MR Egger	39	-0.36263	0.0881922	0.000209525
Concentration of very large VLDL particles || id:met-d-XL_VLDL_P	CAD	Weighted median	39	-0.0276588	0.0165992	0.095658
Concentration of very large VLDL particles || id:met-d-XL_VLDL_P	CAD	Inverse variance weighted	39	-0.0820508	0.043405	0.0587107
Concentration of very large VLDL particles || id:met-d-XL_VLDL_P	CAD	Simple mode	39	0.00735639	0.0272914	0.788965
Concentration of very large VLDL particles || id:met-d-XL_VLDL_P	CAD	Weighted mode	39	-0.0277416	0.0164659	0.100227
Total lipids in very large VLDL || id:met-d-XL_VLDL_L	CAD	MR Egger	39	-0.382051	0.0905926	0.00015307
Total lipids in very large VLDL || id:met-d-XL_VLDL_L	CAD	Weighted median	39	-0.0347855	0.0159678	0.0293701
Total lipids in very large VLDL || id:met-d-XL_VLDL_L	CAD	Inverse variance weighted	39	-0.0914547	0.0446808	0.0406733
Total lipids in very large VLDL || id:met-d-XL_VLDL_L	CAD	Simple mode	39	0.00757774	0.0295539	0.799022
Total lipids in very large VLDL || id:met-d-XL_VLDL_L	CAD	Weighted mode	39	-0.0286714	0.016314	0.0868912
Phospholipids in very large VLDL || id:met-d-XL_VLDL_PL	CAD	MR Egger	39	-0.36829	0.0934141	0.000345163
Phospholipids in very large VLDL || id:met-d-XL_VLDL_PL	CAD	Weighted median	39	-0.0230299	0.0166715	0.167158
Phospholipids in very large VLDL || id:met-d-XL_VLDL_PL	CAD	Inverse variance weighted	39	-0.0817915	0.0455651	0.072646
Phospholipids in very large VLDL || id:met-d-XL_VLDL_PL	CAD	Simple mode	39	0.0111313	0.0262833	0.67431
Phospholipids in very large VLDL || id:met-d-XL_VLDL_PL	CAD	Weighted mode	39	-0.0254849	0.0153514	0.105125
Cholesterol in very large VLDL || id:met-d-XL_VLDL_C	CAD	MR Egger	39	-0.294302	0.102624	0.0067875
Cholesterol in very large VLDL || id:met-d-XL_VLDL_C	CAD	Weighted median	39	-0.0407981	0.0164767	0.013282
Cholesterol in very large VLDL || id:met-d-XL_VLDL_C	CAD	Inverse variance weighted	39	-0.0463072	0.0477401	0.332054
Cholesterol in very large VLDL || id:met-d-XL_VLDL_C	CAD	Simple mode	39	-0.00217282	0.0262089	0.934363
Cholesterol in very large VLDL || id:met-d-XL_VLDL_C	CAD	Weighted mode	39	-0.0452231	0.0165094	0.0093252
Cholesteryl esters in very large VLDL || id:met-d-XL_VLDL_CE	CAD	MR Egger	39	-0.232282	0.110822	0.0429809
Cholesteryl esters in very large VLDL || id:met-d-XL_VLDL_CE	CAD	Weighted median	39	-0.0460676	0.0169823	0.00667411
Cholesteryl esters in very large VLDL || id:met-d-XL_VLDL_CE	CAD	Inverse variance weighted	39	-0.017419	0.0500361	0.727744
Cholesteryl esters in very large VLDL || id:met-d-XL_VLDL_CE	CAD	Simple mode	39	-0.0178056	0.0267448	0.509587
Cholesteryl esters in very large VLDL || id:met-d-XL_VLDL_CE	CAD	Weighted mode	39	-0.0533104	0.015919	0.0018412
Free cholesterol in very large VLDL || id:met-d-XL_VLDL_FC	CAD	MR Egger	39	-0.355038	0.0962106	0.000717381
Free cholesterol in very large VLDL || id:met-d-XL_VLDL_FC	CAD	Weighted median	39	-0.0363962	0.0164858	0.0272634
Free cholesterol in very large VLDL || id:met-d-XL_VLDL_FC	CAD	Inverse variance weighted	39	-0.0752359	0.0463616	0.104631
Free cholesterol in very large VLDL || id:met-d-XL_VLDL_FC	CAD	Simple mode	39	0.0170193	0.0270257	0.532629
Free cholesterol in very large VLDL || id:met-d-XL_VLDL_FC	CAD	Weighted mode	39	-0.0307979	0.0174288	0.0852472
Triglycerides in very large VLDL || id:met-d-XL_VLDL_TG	CAD	MR Egger	39	-0.417997	0.0882639	3.18169e-05
Triglycerides in very large VLDL || id:met-d-XL_VLDL_TG	CAD	Weighted median	39	-0.0356318	0.0162357	0.0281886
Triglycerides in very large VLDL || id:met-d-XL_VLDL_TG	CAD	Inverse variance weighted	39	-0.111014	0.0444973	0.0126011
Triglycerides in very large VLDL || id:met-d-XL_VLDL_TG	CAD	Simple mode	39	0.0292263	0.0322969	0.371207
Triglycerides in very large VLDL || id:met-d-XL_VLDL_TG	CAD	Weighted mode	39	-0.0298371	0.0187471	0.11977
Concentration of large VLDL particles || id:met-d-L_VLDL_P	CAD	MR Egger	39	-0.323271	0.0897794	0.000926136
Concentration of large VLDL particles || id:met-d-L_VLDL_P	CAD	Weighted median	39	-0.0340069	0.0164702	0.0389467
Concentration of large VLDL particles || id:met-d-L_VLDL_P	CAD	Inverse variance weighted	39	-0.0664726	0.0431051	0.123048
Concentration of large VLDL particles || id:met-d-L_VLDL_P	CAD	Simple mode	39	0.0108722	0.027321	0.692899
Concentration of large VLDL particles || id:met-d-L_VLDL_P	CAD	Weighted mode	39	-0.0317383	0.015624	0.049253
Total lipids in large VLDL || id:met-d-L_VLDL_L	CAD	MR Egger	39	-0.324556	0.0896734	0.000878436
Total lipids in large VLDL || id:met-d-L_VLDL_L	CAD	Weighted median	39	-0.0357037	0.017187	0.0377673
Total lipids in large VLDL || id:met-d-L_VLDL_L	CAD	Inverse variance weighted	39	-0.0686154	0.0430343	0.110839
Total lipids in large VLDL || id:met-d-L_VLDL_L	CAD	Simple mode	39	0.0116983	0.0279004	0.677366
Total lipids in large VLDL || id:met-d-L_VLDL_L	CAD	Weighted mode	39	-0.0336882	0.0165253	0.0484942
Phospholipids in large VLDL || id:met-d-L_VLDL_PL	CAD	MR Egger	39	-0.30858	0.0865937	0.00102911
Phospholipids in large VLDL || id:met-d-L_VLDL_PL	CAD	Weighted median	39	-0.028447	0.0165184	0.0850436
Phospholipids in large VLDL || id:met-d-L_VLDL_PL	CAD	Inverse variance weighted	39	-0.0585293	0.0416598	0.16004
Phospholipids in large VLDL || id:met-d-L_VLDL_PL	CAD	Simple mode	39	0.0177913	0.0276276	0.523465
Phospholipids in large VLDL || id:met-d-L_VLDL_PL	CAD	Weighted mode	39	-0.0265082	0.0177321	0.143192
Cholesterol in large VLDL || id:met-d-L_VLDL_C	CAD	MR Egger	39	-0.240586	0.0976193	0.018486
Cholesterol in large VLDL || id:met-d-L_VLDL_C	CAD	Weighted median	39	-0.0377335	0.0166802	0.0236868
Cholesterol in large VLDL || id:met-d-L_VLDL_C	CAD	Inverse variance weighted	39	-0.0281485	0.0447067	0.52894
Cholesterol in large VLDL || id:met-d-L_VLDL_C	CAD	Simple mode	39	0.0181719	0.0256201	0.482477
Cholesterol in large VLDL || id:met-d-L_VLDL_C	CAD	Weighted mode	39	-0.0424102	0.017238	0.0185429
Cholesteryl esters in large VLDL || id:met-d-L_VLDL_CE	CAD	MR Egger	39	-0.185131	0.104387	0.0843773
Cholesteryl esters in large VLDL || id:met-d-L_VLDL_CE	CAD	Weighted median	39	-0.0386845	0.016149	0.0165987
Cholesteryl esters in large VLDL || id:met-d-L_VLDL_CE	CAD	Inverse variance weighted	39	-0.00509589	0.0465799	0.912884
Cholesteryl esters in large VLDL || id:met-d-L_VLDL_CE	CAD	Simple mode	39	0.0111381	0.0269152	0.681329
Cholesteryl esters in large VLDL || id:met-d-L_VLDL_CE	CAD	Weighted mode	39	-0.0406585	0.0166597	0.0194383
Free cholesterol in large VLDL || id:met-d-L_VLDL_FC	CAD	MR Egger	39	-0.288845	0.0917994	0.00325708
Free cholesterol in large VLDL || id:met-d-L_VLDL_FC	CAD	Weighted median	39	-0.03554	0.017027	0.0368632
Free cholesterol in large VLDL || id:met-d-L_VLDL_FC	CAD	Inverse variance weighted	39	-0.0492163	0.0432792	0.255462
Free cholesterol in large VLDL || id:met-d-L_VLDL_FC	CAD	Simple mode	39	0.0138508	0.0297629	0.644322
Free cholesterol in large VLDL || id:met-d-L_VLDL_FC	CAD	Weighted mode	39	-0.0362696	0.0172564	0.0422541
Triglycerides in large VLDL || id:met-d-L_VLDL_TG	CAD	MR Egger	39	-0.376432	0.0891625	0.00015097
Triglycerides in large VLDL || id:met-d-L_VLDL_TG	CAD	Weighted median	39	-0.038654	0.0161994	0.0170268
Triglycerides in large VLDL || id:met-d-L_VLDL_TG	CAD	Inverse variance weighted	39	-0.0954318	0.043779	0.0292682
Triglycerides in large VLDL || id:met-d-L_VLDL_TG	CAD	Simple mode	39	0.0217147	0.0289725	0.458175
Triglycerides in large VLDL || id:met-d-L_VLDL_TG	CAD	Weighted mode	39	-0.0357391	0.0171123	0.0435043
Concentration of medium VLDL particles || id:met-d-M_VLDL_P	CAD	MR Egger	39	-0.13791	0.134857	0.313119
Concentration of medium VLDL particles || id:met-d-M_VLDL_P	CAD	Weighted median	39	-0.0449184	0.0159477	0.00485346
Concentration of medium VLDL particles || id:met-d-M_VLDL_P	CAD	Inverse variance weighted	39	0.0226582	0.0587407	0.699694
Concentration of medium VLDL particles || id:met-d-M_VLDL_P	CAD	Simple mode	39	0.00529632	0.0306061	0.863532
Concentration of medium VLDL particles || id:met-d-M_VLDL_P	CAD	Weighted mode	39	-0.053767	0.0169184	0.00294447
Total lipids in medium VLDL || id:met-d-M_VLDL_L	CAD	MR Egger	39	-0.181412	0.12237	0.146677
Total lipids in medium VLDL || id:met-d-M_VLDL_L	CAD	Weighted median	39	-0.0558828	0.0158781	0.000432393
Total lipids in medium VLDL || id:met-d-M_VLDL_L	CAD	Inverse variance weighted	39	0.000874143	0.0539769	0.987079
Total lipids in medium VLDL || id:met-d-M_VLDL_L	CAD	Simple mode	39	0.010169	0.0307689	0.74284
Total lipids in medium VLDL || id:met-d-M_VLDL_L	CAD	Weighted mode	39	-0.0553625	0.0178056	0.00354594
Phospholipids in medium VLDL || id:met-d-M_VLDL_PL	CAD	MR Egger	39	-0.120356	0.13833	0.389876
Phospholipids in medium VLDL || id:met-d-M_VLDL_PL	CAD	Weighted median	39	-0.0466295	0.0159067	0.00337396
Phospholipids in medium VLDL || id:met-d-M_VLDL_PL	CAD	Inverse variance weighted	39	0.0310291	0.0600421	0.605303
Phospholipids in medium VLDL || id:met-d-M_VLDL_PL	CAD	Simple mode	39	-0.011338	0.0309405	0.716066
Phospholipids in medium VLDL || id:met-d-M_VLDL_PL	CAD	Weighted mode	39	-0.0542292	0.0181392	0.00487854
Cholesterol in medium VLDL || id:met-d-M_VLDL_C	CAD	MR Egger	39	0.0221089	0.156506	0.888427
Cholesterol in medium VLDL || id:met-d-M_VLDL_C	CAD	Weighted median	39	-0.0424115	0.01416	0.0027431
Cholesterol in medium VLDL || id:met-d-M_VLDL_C	CAD	Inverse variance weighted	39	0.0854604	0.0667943	0.200736
Cholesterol in medium VLDL || id:met-d-M_VLDL_C	CAD	Simple mode	39	-0.0272355	0.022924	0.242176
Cholesterol in medium VLDL || id:met-d-M_VLDL_C	CAD	Weighted mode	39	-0.0432052	0.0134065	0.00260686
Cholesteryl esters in medium VLDL || id:met-d-M_VLDL_CE	CAD	MR Egger	39	0.089072	0.159298	0.579427
Cholesteryl esters in medium VLDL || id:met-d-M_VLDL_CE	CAD	Weighted median	39	-0.0315246	0.0162318	0.0521192
Cholesteryl esters in medium VLDL || id:met-d-M_VLDL_CE	CAD	Inverse variance weighted	39	0.108485	0.0678157	0.109665
Cholesteryl esters in medium VLDL || id:met-d-M_VLDL_CE	CAD	Simple mode	39	-0.0354216	0.027249	0.201458
Cholesteryl esters in medium VLDL || id:met-d-M_VLDL_CE	CAD	Weighted mode	39	-0.0270991	0.0179774	0.139976
Free cholesterol in medium VLDL || id:met-d-M_VLDL_FC	CAD	MR Egger	39	-0.0678076	0.144533	0.641716
Free cholesterol in medium VLDL || id:met-d-M_VLDL_FC	CAD	Weighted median	39	-0.0502695	0.016474	0.00227743
Free cholesterol in medium VLDL || id:met-d-M_VLDL_FC	CAD	Inverse variance weighted	39	0.0504171	0.0622007	0.417621
Free cholesterol in medium VLDL || id:met-d-M_VLDL_FC	CAD	Simple mode	39	-0.0177694	0.0276134	0.52376
Free cholesterol in medium VLDL || id:met-d-M_VLDL_FC	CAD	Weighted mode	39	-0.0511713	0.0201841	0.0154745
Triglycerides in medium VLDL || id:met-d-M_VLDL_TG	CAD	MR Egger	39	-0.29488	0.0850867	0.00135569
Triglycerides in medium VLDL || id:met-d-M_VLDL_TG	CAD	Weighted median	39	-0.0392313	0.0162856	0.0159981
Triglycerides in medium VLDL || id:met-d-M_VLDL_TG	CAD	Inverse variance weighted	39	-0.0610393	0.0405133	0.131901
Triglycerides in medium VLDL || id:met-d-M_VLDL_TG	CAD	Simple mode	39	0.0274243	0.0282984	0.338618
Triglycerides in medium VLDL || id:met-d-M_VLDL_TG	CAD	Weighted mode	39	-0.0418187	0.0160934	0.0132538
Concentration of small VLDL particles || id:met-d-S_VLDL_P	CAD	MR Egger	39	-0.161818	0.109508	0.147955
Concentration of small VLDL particles || id:met-d-S_VLDL_P	CAD	Weighted median	39	-0.053081	0.0156002	0.000667491
Concentration of small VLDL particles || id:met-d-S_VLDL_P	CAD	Inverse variance weighted	39	0.0100109	0.0484835	0.836416
Concentration of small VLDL particles || id:met-d-S_VLDL_P	CAD	Simple mode	39	-0.00634687	0.0280055	0.821927
Concentration of small VLDL particles || id:met-d-S_VLDL_P	CAD	Weighted mode	39	-0.0475864	0.0167674	0.00724531
Total lipids in small VLDL || id:met-d-S_VLDL_L	CAD	MR Egger	39	-0.157004	0.11106	0.165815
Total lipids in small VLDL || id:met-d-S_VLDL_L	CAD	Weighted median	39	-0.0476279	0.0159527	0.00283045
Total lipids in small VLDL || id:met-d-S_VLDL_L	CAD	Inverse variance weighted	39	0.0117864	0.0490557	0.810124
Total lipids in small VLDL || id:met-d-S_VLDL_L	CAD	Simple mode	39	0.000151942	0.0283278	0.995748
Total lipids in small VLDL || id:met-d-S_VLDL_L	CAD	Weighted mode	39	-0.0495275	0.0171461	0.00635761
Phospholipids in small VLDL || id:met-d-S_VLDL_PL	CAD	MR Egger	39	-0.0786873	0.138141	0.572379
Phospholipids in small VLDL || id:met-d-S_VLDL_PL	CAD	Weighted median	39	-0.0581627	0.0159685	0.00027018
Phospholipids in small VLDL || id:met-d-S_VLDL_PL	CAD	Inverse variance weighted	39	0.0507645	0.0596515	0.394759
Phospholipids in small VLDL || id:met-d-S_VLDL_PL	CAD	Simple mode	39	-0.00787082	0.0327906	0.811595
Phospholipids in small VLDL || id:met-d-S_VLDL_PL	CAD	Weighted mode	39	-0.0562087	0.0201204	0.00812015
Cholesterol in small VLDL || id:met-d-S_VLDL_C	CAD	MR Egger	39	-0.0230521	0.142218	0.872117
Cholesterol in small VLDL || id:met-d-S_VLDL_C	CAD	Weighted median	39	-0.0525065	0.0144185	0.00027093
Cholesterol in small VLDL || id:met-d-S_VLDL_C	CAD	Inverse variance weighted	39	0.0728859	0.0609893	0.232063
Cholesterol in small VLDL || id:met-d-S_VLDL_C	CAD	Simple mode	39	-0.0330705	0.0273673	0.234361
Cholesterol in small VLDL || id:met-d-S_VLDL_C	CAD	Weighted mode	39	-0.0585542	0.0134912	0.000101655
Cholesteryl esters in small VLDL || id:met-d-S_VLDL_CE	CAD	MR Egger	39	-0.0301201	0.135379	0.825158
Cholesteryl esters in small VLDL || id:met-d-S_VLDL_CE	CAD	Weighted median	39	-0.0512369	0.0142605	0.000326987
Cholesteryl esters in small VLDL || id:met-d-S_VLDL_CE	CAD	Inverse variance weighted	39	0.069677	0.0581403	0.23075
Cholesteryl esters in small VLDL || id:met-d-S_VLDL_CE	CAD	Simple mode	39	-0.0399645	0.0244539	0.11046
Cholesteryl esters in small VLDL || id:met-d-S_VLDL_CE	CAD	Weighted mode	39	-0.056339	0.0136334	0.000190255
Free cholesterol in small VLDL || id:met-d-S_VLDL_FC	CAD	MR Egger	39	-0.0102523	0.151088	0.946265
Free cholesterol in small VLDL || id:met-d-S_VLDL_FC	CAD	Weighted median	39	-0.0574358	0.0145982	8.33905e-05
Free cholesterol in small VLDL || id:met-d-S_VLDL_FC	CAD	Inverse variance weighted	39	0.0772701	0.0646658	0.23212
Free cholesterol in small VLDL || id:met-d-S_VLDL_FC	CAD	Simple mode	39	-0.0317122	0.0273844	0.254074
Free cholesterol in small VLDL || id:met-d-S_VLDL_FC	CAD	Weighted mode	39	-0.0532348	0.0142174	0.000598123
Triglycerides in small VLDL || id:met-d-S_VLDL_TG	CAD	MR Egger	39	-0.288381	0.0664634	0.000106268
Triglycerides in small VLDL || id:met-d-S_VLDL_TG	CAD	Weighted median	39	-0.0311156	0.0167275	0.0628643
Triglycerides in small VLDL || id:met-d-S_VLDL_TG	CAD	Inverse variance weighted	39	-0.064555	0.0331971	0.0518234
Triglycerides in small VLDL || id:met-d-S_VLDL_TG	CAD	Simple mode	39	0.0248455	0.0295827	0.406237
Triglycerides in small VLDL || id:met-d-S_VLDL_TG	CAD	Weighted mode	39	-0.0309008	0.0177818	0.0903497
Concentration of very small VLDL particles || id:met-d-XS_VLDL_P	CAD	MR Egger	39	0.0251634	0.13377	0.851819
Concentration of very small VLDL particles || id:met-d-XS_VLDL_P	CAD	Weighted median	39	-0.0326455	0.0144053	0.0234383
Concentration of very small VLDL particles || id:met-d-XS_VLDL_P	CAD	Inverse variance weighted	39	0.0778909	0.0570777	0.172364
Concentration of very small VLDL particles || id:met-d-XS_VLDL_P	CAD	Simple mode	39	-0.0415813	0.0236488	0.0867511
Concentration of very small VLDL particles || id:met-d-XS_VLDL_P	CAD	Weighted mode	39	-0.0334782	0.0137002	0.0192956
Total lipids in very small VLDL || id:met-d-XS_VLDL_L	CAD	MR Egger	39	0.00973202	0.125774	0.938741
Total lipids in very small VLDL || id:met-d-XS_VLDL_L	CAD	Weighted median	39	-0.0321064	0.0139801	0.0216433
Total lipids in very small VLDL || id:met-d-XS_VLDL_L	CAD	Inverse variance weighted	39	0.0677547	0.053717	0.207191
Total lipids in very small VLDL || id:met-d-XS_VLDL_L	CAD	Simple mode	39	-0.0378449	0.0241116	0.124806
Total lipids in very small VLDL || id:met-d-XS_VLDL_L	CAD	Weighted mode	39	-0.0337879	0.0130243	0.0133941
Phospholipids in very small VLDL || id:met-d-XS_VLDL_PL	CAD	MR Egger	39	-0.00262433	0.123975	0.983225
Phospholipids in very small VLDL || id:met-d-XS_VLDL_PL	CAD	Weighted median	39	-0.0377272	0.0139116	0.00668927
Phospholipids in very small VLDL || id:met-d-XS_VLDL_PL	CAD	Inverse variance weighted	39	0.065829	0.0530291	0.214467
Phospholipids in very small VLDL || id:met-d-XS_VLDL_PL	CAD	Simple mode	39	-0.0410765	0.0216644	0.0655785
Phospholipids in very small VLDL || id:met-d-XS_VLDL_PL	CAD	Weighted mode	39	-0.0410765	0.0135758	0.00443361
Cholesterol in very small VLDL || id:met-d-XS_VLDL_C	CAD	MR Egger	39	0.0978065	0.135164	0.473852
Cholesterol in very small VLDL || id:met-d-XS_VLDL_C	CAD	Weighted median	39	-0.0275974	0.0155758	0.0764261
Cholesterol in very small VLDL || id:met-d-XS_VLDL_C	CAD	Inverse variance weighted	39	0.0943714	0.0575233	0.100886
Cholesterol in very small VLDL || id:met-d-XS_VLDL_C	CAD	Simple mode	39	-0.0598951	0.0248269	0.020777
Cholesterol in very small VLDL || id:met-d-XS_VLDL_C	CAD	Weighted mode	39	-0.0354228	0.0190409	0.0705884
Cholesteryl esters in very small VLDL || id:met-d-XS_VLDL_CE	CAD	MR Egger	39	0.117101	0.134654	0.390102
Cholesteryl esters in very small VLDL || id:met-d-XS_VLDL_CE	CAD	Weighted median	39	-0.0229102	0.015594	0.141787
Cholesteryl esters in very small VLDL || id:met-d-XS_VLDL_CE	CAD	Inverse variance weighted	39	0.0982201	0.0573237	0.0866338
Cholesteryl esters in very small VLDL || id:met-d-XS_VLDL_CE	CAD	Simple mode	39	-0.0677247	0.0244799	0.00870076
Cholesteryl esters in very small VLDL || id:met-d-XS_VLDL_CE	CAD	Weighted mode	39	-0.0355612	0.0177851	0.0527415
Free cholesterol in very small VLDL || id:met-d-XS_VLDL_FC	CAD	MR Egger	39	0.0474187	0.13192	0.721301
Free cholesterol in very small VLDL || id:met-d-XS_VLDL_FC	CAD	Weighted median	39	-0.0314018	0.0151923	0.038738
Free cholesterol in very small VLDL || id:met-d-XS_VLDL_FC	CAD	Inverse variance weighted	39	0.0820122	0.0562076	0.144539
Free cholesterol in very small VLDL || id:met-d-XS_VLDL_FC	CAD	Simple mode	39	-0.0379405	0.0273038	0.172749
Free cholesterol in very small VLDL || id:met-d-XS_VLDL_FC	CAD	Weighted mode	39	-0.025892	0.0156781	0.106883
Triglycerides in very small VLDL || id:met-d-XS_VLDL_TG	CAD	MR Egger	39	-0.188097	0.0663416	0.0073786
Triglycerides in very small VLDL || id:met-d-XS_VLDL_TG	CAD	Weighted median	39	-0.0300272	0.0157966	0.0573198
Triglycerides in very small VLDL || id:met-d-XS_VLDL_TG	CAD	Inverse variance weighted	39	-0.0188216	0.0311399	0.545563
Triglycerides in very small VLDL || id:met-d-XS_VLDL_TG	CAD	Simple mode	39	-0.0198215	0.0249437	0.431753
Triglycerides in very small VLDL || id:met-d-XS_VLDL_TG	CAD	Weighted mode	39	-0.0303501	0.0158481	0.0630333
Phospholipids to total lipids ratio in chylomicrons and extremely large VLDL || id:met-d-XXL_VLDL_PL_pct	CAD	MR Egger	39	0.224246	0.0757711	0.00534867
Phospholipids to total lipids ratio in chylomicrons and extremely large VLDL || id:met-d-XXL_VLDL_PL_pct	CAD	Weighted median	39	0.0430702	0.0159131	0.00679778
Phospholipids to total lipids ratio in chylomicrons and extremely large VLDL || id:met-d-XXL_VLDL_PL_pct	CAD	Inverse variance weighted	39	0.0869443	0.0339035	0.0103336
Phospholipids to total lipids ratio in chylomicrons and extremely large VLDL || id:met-d-XXL_VLDL_PL_pct	CAD	Simple mode	39	0.0334801	0.0254148	0.195611
Phospholipids to total lipids ratio in chylomicrons and extremely large VLDL || id:met-d-XXL_VLDL_PL_pct	CAD	Weighted mode	39	0.0334801	0.0153867	0.0358482
Cholesterol to total lipids ratio in chylomicrons and extremely large VLDL || id:met-d-XXL_VLDL_C_pct	CAD	MR Egger	39	0.536135	0.114374	3.68756e-05
Cholesterol to total lipids ratio in chylomicrons and extremely large VLDL || id:met-d-XXL_VLDL_C_pct	CAD	Weighted median	39	0.0282505	0.0162613	0.0823379
Cholesterol to total lipids ratio in chylomicrons and extremely large VLDL || id:met-d-XXL_VLDL_C_pct	CAD	Inverse variance weighted	39	0.187722	0.0555883	0.00073279
Cholesterol to total lipids ratio in chylomicrons and extremely large VLDL || id:met-d-XXL_VLDL_C_pct	CAD	Simple mode	39	0.000715861	0.0281044	0.979812
Cholesterol to total lipids ratio in chylomicrons and extremely large VLDL || id:met-d-XXL_VLDL_C_pct	CAD	Weighted mode	39	0.0236496	0.0172022	0.177246
Cholesteryl esters to total lipids ratio in chylomicrons and extremely large VLDL || id:met-d-XXL_VLDL_CE_pct	CAD	MR Egger	39	0.494525	0.110432	6.97947e-05
Cholesteryl esters to total lipids ratio in chylomicrons and extremely large VLDL || id:met-d-XXL_VLDL_CE_pct	CAD	Weighted median	39	0.0222735	0.0163178	0.172257
Cholesteryl esters to total lipids ratio in chylomicrons and extremely large VLDL || id:met-d-XXL_VLDL_CE_pct	CAD	Inverse variance weighted	39	0.179573	0.0528827	0.000684547
Cholesteryl esters to total lipids ratio in chylomicrons and extremely large VLDL || id:met-d-XXL_VLDL_CE_pct	CAD	Simple mode	39	-0.000674393	0.0257653	0.979255
Cholesteryl esters to total lipids ratio in chylomicrons and extremely large VLDL || id:met-d-XXL_VLDL_CE_pct	CAD	Weighted mode	39	0.0181029	0.0153135	0.244488
Free cholesterol to total lipids ratio in chylomicrons and extremely large VLDL || id:met-d-XXL_VLDL_FC_pct	CAD	MR Egger	39	0.493093	0.108382	5.61818e-05
Free cholesterol to total lipids ratio in chylomicrons and extremely large VLDL || id:met-d-XXL_VLDL_FC_pct	CAD	Weighted median	39	0.0317859	0.015062	0.0348294
Free cholesterol to total lipids ratio in chylomicrons and extremely large VLDL || id:met-d-XXL_VLDL_FC_pct	CAD	Inverse variance weighted	39	0.162489	0.0526922	0.00204411
Free cholesterol to total lipids ratio in chylomicrons and extremely large VLDL || id:met-d-XXL_VLDL_FC_pct	CAD	Simple mode	39	0.0034991	0.0239385	0.88456
Free cholesterol to total lipids ratio in chylomicrons and extremely large VLDL || id:met-d-XXL_VLDL_FC_pct	CAD	Weighted mode	39	0.0301416	0.0153697	0.0572254
Triglycerides to total lipids ratio in chylomicrons and extremely large VLDL || id:met-d-XXL_VLDL_TG_pct	CAD	MR Egger	39	-0.49803	0.108551	4.9984e-05
Triglycerides to total lipids ratio in chylomicrons and extremely large VLDL || id:met-d-XXL_VLDL_TG_pct	CAD	Weighted median	39	-0.0388769	0.0158859	0.0143949
Triglycerides to total lipids ratio in chylomicrons and extremely large VLDL || id:met-d-XXL_VLDL_TG_pct	CAD	Inverse variance weighted	39	-0.181535	0.0522318	0.000509788
Triglycerides to total lipids ratio in chylomicrons and extremely large VLDL || id:met-d-XXL_VLDL_TG_pct	CAD	Simple mode	39	-0.026864	0.0264922	0.316981
Triglycerides to total lipids ratio in chylomicrons and extremely large VLDL || id:met-d-XXL_VLDL_TG_pct	CAD	Weighted mode	39	-0.0300048	0.0174073	0.0928917
Phospholipids to total lipids ratio in very large VLDL || id:met-d-XL_VLDL_PL_pct	CAD	MR Egger	39	-0.0193441	0.102477	0.851308
Phospholipids to total lipids ratio in very large VLDL || id:met-d-XL_VLDL_PL_pct	CAD	Weighted median	39	-0.0220789	0.0153345	0.149919
Phospholipids to total lipids ratio in very large VLDL || id:met-d-XL_VLDL_PL_pct	CAD	Inverse variance weighted	39	0.058385	0.0440114	0.184645
Phospholipids to total lipids ratio in very large VLDL || id:met-d-XL_VLDL_PL_pct	CAD	Simple mode	39	-0.03644	0.0276039	0.194698
Phospholipids to total lipids ratio in very large VLDL || id:met-d-XL_VLDL_PL_pct	CAD	Weighted mode	39	-0.03644	0.0183969	0.054889
Cholesterol to total lipids ratio in very large VLDL || id:met-d-XL_VLDL_C_pct	CAD	MR Egger	39	0.484758	0.108655	7.34076e-05
Cholesterol to total lipids ratio in very large VLDL || id:met-d-XL_VLDL_C_pct	CAD	Weighted median	39	0.00889302	0.0162239	0.583595
Cholesterol to total lipids ratio in very large VLDL || id:met-d-XL_VLDL_C_pct	CAD	Inverse variance weighted	39	0.172121	0.0522124	0.00097882
Cholesterol to total lipids ratio in very large VLDL || id:met-d-XL_VLDL_C_pct	CAD	Simple mode	39	-0.000121596	0.0252071	0.996176
Cholesterol to total lipids ratio in very large VLDL || id:met-d-XL_VLDL_C_pct	CAD	Weighted mode	39	0.0127266	0.0138611	0.36433
Cholesteryl esters to total lipids ratio in very large VLDL || id:met-d-XL_VLDL_CE_pct	CAD	MR Egger	39	0.499958	0.111322	6.70993e-05
Cholesteryl esters to total lipids ratio in very large VLDL || id:met-d-XL_VLDL_CE_pct	CAD	Weighted median	39	0.00579573	0.0164851	0.725158
Cholesteryl esters to total lipids ratio in very large VLDL || id:met-d-XL_VLDL_CE_pct	CAD	Inverse variance weighted	39	0.17591	0.0536315	0.00103817
Cholesteryl esters to total lipids ratio in very large VLDL || id:met-d-XL_VLDL_CE_pct	CAD	Simple mode	39	0.000192575	0.0253621	0.993981
Cholesteryl esters to total lipids ratio in very large VLDL || id:met-d-XL_VLDL_CE_pct	CAD	Weighted mode	39	0.0101933	0.0155512	0.516117
Free cholesterol to total lipids ratio in very large VLDL || id:met-d-XL_VLDL_FC_pct	CAD	MR Egger	39	0.356078	0.0910283	0.000377748
Free cholesterol to total lipids ratio in very large VLDL || id:met-d-XL_VLDL_FC_pct	CAD	Weighted median	39	0.0171833	0.0142722	0.228601
Free cholesterol to total lipids ratio in very large VLDL || id:met-d-XL_VLDL_FC_pct	CAD	Inverse variance weighted	39	0.137967	0.042261	0.001096
Free cholesterol to total lipids ratio in very large VLDL || id:met-d-XL_VLDL_FC_pct	CAD	Simple mode	39	-0.00689276	0.0222392	0.758302
Free cholesterol to total lipids ratio in very large VLDL || id:met-d-XL_VLDL_FC_pct	CAD	Weighted mode	39	0.0123353	0.0145988	0.403426
Triglycerides to total lipids ratio in very large VLDL || id:met-d-XL_VLDL_TG_pct	CAD	MR Egger	39	-0.452956	0.113015	0.000284848
Triglycerides to total lipids ratio in very large VLDL || id:met-d-XL_VLDL_TG_pct	CAD	Weighted median	39	-0.0111818	0.0145588	0.44246
Triglycerides to total lipids ratio in very large VLDL || id:met-d-XL_VLDL_TG_pct	CAD	Inverse variance weighted	39	-0.173106	0.0527602	0.00103443
Triglycerides to total lipids ratio in very large VLDL || id:met-d-XL_VLDL_TG_pct	CAD	Simple mode	39	0.00291315	0.0224215	0.89731
Triglycerides to total lipids ratio in very large VLDL || id:met-d-XL_VLDL_TG_pct	CAD	Weighted mode	39	-0.00570474	0.0147263	0.700632
Phospholipids to total lipids ratio in large VLDL || id:met-d-L_VLDL_PL_pct	CAD	MR Egger	39	-0.177922	0.0610843	0.00604231
Phospholipids to total lipids ratio in large VLDL || id:met-d-L_VLDL_PL_pct	CAD	Weighted median	39	-0.0116576	0.0155909	0.454632
Phospholipids to total lipids ratio in large VLDL || id:met-d-L_VLDL_PL_pct	CAD	Inverse variance weighted	39	-0.00481867	0.0292619	0.869201
Phospholipids to total lipids ratio in large VLDL || id:met-d-L_VLDL_PL_pct	CAD	Simple mode	39	-0.0110016	0.0222724	0.624179
Phospholipids to total lipids ratio in large VLDL || id:met-d-L_VLDL_PL_pct	CAD	Weighted mode	39	-0.0160566	0.0149907	0.290876
Cholesterol to total lipids ratio in large VLDL || id:met-d-L_VLDL_C_pct	CAD	MR Egger	39	0.467305	0.115304	0.000249515
Cholesterol to total lipids ratio in large VLDL || id:met-d-L_VLDL_C_pct	CAD	Weighted median	39	0.0200244	0.0147189	0.173688
Cholesterol to total lipids ratio in large VLDL || id:met-d-L_VLDL_C_pct	CAD	Inverse variance weighted	39	0.189446	0.0536071	0.000409375
Cholesterol to total lipids ratio in large VLDL || id:met-d-L_VLDL_C_pct	CAD	Simple mode	39	0.0124973	0.0246077	0.614487
Cholesterol to total lipids ratio in large VLDL || id:met-d-L_VLDL_C_pct	CAD	Weighted mode	39	0.0182596	0.0149874	0.230608
Cholesteryl esters to total lipids ratio in large VLDL || id:met-d-L_VLDL_CE_pct	CAD	MR Egger	39	0.493943	0.111865	8.43559e-05
Cholesteryl esters to total lipids ratio in large VLDL || id:met-d-L_VLDL_CE_pct	CAD	Weighted median	39	0.0166281	0.0152527	0.275639
Cholesteryl esters to total lipids ratio in large VLDL || id:met-d-L_VLDL_CE_pct	CAD	Inverse variance weighted	39	0.182402	0.0534056	0.000636862
Cholesteryl esters to total lipids ratio in large VLDL || id:met-d-L_VLDL_CE_pct	CAD	Simple mode	39	-0.000609983	0.0221644	0.978188
Cholesteryl esters to total lipids ratio in large VLDL || id:met-d-L_VLDL_CE_pct	CAD	Weighted mode	39	0.0141682	0.0135976	0.304012
Free cholesterol to total lipids ratio in large VLDL || id:met-d-L_VLDL_FC_pct	CAD	MR Egger	39	0.234183	0.0943702	0.0177495
Free cholesterol to total lipids ratio in large VLDL || id:met-d-L_VLDL_FC_pct	CAD	Weighted median	39	0.0159529	0.015274	0.296279
Free cholesterol to total lipids ratio in large VLDL || id:met-d-L_VLDL_FC_pct	CAD	Inverse variance weighted	39	0.139943	0.040826	0.000608524
Free cholesterol to total lipids ratio in large VLDL || id:met-d-L_VLDL_FC_pct	CAD	Simple mode	39	-0.0105245	0.0232501	0.653366
Free cholesterol to total lipids ratio in large VLDL || id:met-d-L_VLDL_FC_pct	CAD	Weighted mode	39	0.00552377	0.0149261	0.713381
Triglycerides to total lipids ratio in large VLDL || id:met-d-L_VLDL_TG_pct	CAD	MR Egger	39	-0.29301	0.103062	0.00723313
Triglycerides to total lipids ratio in large VLDL || id:met-d-L_VLDL_TG_pct	CAD	Weighted median	39	-0.00956385	0.0164484	0.560939
Triglycerides to total lipids ratio in large VLDL || id:met-d-L_VLDL_TG_pct	CAD	Inverse variance weighted	39	-0.154915	0.0451539	0.000601748
Triglycerides to total lipids ratio in large VLDL || id:met-d-L_VLDL_TG_pct	CAD	Simple mode	39	0.0163648	0.021079	0.442345
Triglycerides to total lipids ratio in large VLDL || id:met-d-L_VLDL_TG_pct	CAD	Weighted mode	39	-0.00520663	0.0151436	0.732879
Phospholipids to total lipids ratio in medium VLDL || id:met-d-M_VLDL_PL_pct	CAD	MR Egger	39	0.272782	0.131589	0.0451923
Phospholipids to total lipids ratio in medium VLDL || id:met-d-M_VLDL_PL_pct	CAD	Weighted median	39	-0.00412933	0.0149841	0.78287
Phospholipids to total lipids ratio in medium VLDL || id:met-d-M_VLDL_PL_pct	CAD	Inverse variance weighted	39	0.144778	0.0568747	0.0109102
Phospholipids to total lipids ratio in medium VLDL || id:met-d-M_VLDL_PL_pct	CAD	Simple mode	39	-0.0328688	0.0235195	0.170366
Phospholipids to total lipids ratio in medium VLDL || id:met-d-M_VLDL_PL_pct	CAD	Weighted mode	39	-0.0113093	0.0144046	0.437255
Cholesterol to total lipids ratio in medium VLDL || id:met-d-M_VLDL_C_pct	CAD	MR Egger	39	0.350091	0.109423	0.00282344
Cholesterol to total lipids ratio in medium VLDL || id:met-d-M_VLDL_C_pct	CAD	Weighted median	39	-0.000734637	0.0152928	0.961686
Cholesterol to total lipids ratio in medium VLDL || id:met-d-M_VLDL_C_pct	CAD	Inverse variance weighted	39	0.144077	0.0492399	0.00343329
Cholesterol to total lipids ratio in medium VLDL || id:met-d-M_VLDL_C_pct	CAD	Simple mode	39	-0.0207384	0.0238717	0.390441
Cholesterol to total lipids ratio in medium VLDL || id:met-d-M_VLDL_C_pct	CAD	Weighted mode	39	-0.000546805	0.013657	0.968272
Cholesteryl esters to total lipids ratio in medium VLDL || id:met-d-M_VLDL_CE_pct	CAD	MR Egger	39	0.349709	0.104635	0.00191079
Cholesteryl esters to total lipids ratio in medium VLDL || id:met-d-M_VLDL_CE_pct	CAD	Weighted median	39	-0.00107482	0.0154694	0.944608
Cholesteryl esters to total lipids ratio in medium VLDL || id:met-d-M_VLDL_CE_pct	CAD	Inverse variance weighted	39	0.140179	0.0474104	0.00310928
Cholesteryl esters to total lipids ratio in medium VLDL || id:met-d-M_VLDL_CE_pct	CAD	Simple mode	39	-0.0253835	0.0235608	0.288111
Cholesteryl esters to total lipids ratio in medium VLDL || id:met-d-M_VLDL_CE_pct	CAD	Weighted mode	39	-0.000302649	0.0154614	0.984485
Free cholesterol to total lipids ratio in medium VLDL || id:met-d-M_VLDL_FC_pct	CAD	MR Egger	39	0.33515	0.119824	0.00813581
Free cholesterol to total lipids ratio in medium VLDL || id:met-d-M_VLDL_FC_pct	CAD	Weighted median	39	-0.00692765	0.0155449	0.655847
Free cholesterol to total lipids ratio in medium VLDL || id:met-d-M_VLDL_FC_pct	CAD	Inverse variance weighted	39	0.149249	0.0529975	0.00486019
Free cholesterol to total lipids ratio in medium VLDL || id:met-d-M_VLDL_FC_pct	CAD	Simple mode	39	-0.025947	0.0224293	0.254561
Free cholesterol to total lipids ratio in medium VLDL || id:met-d-M_VLDL_FC_pct	CAD	Weighted mode	39	-0.00987906	0.0149944	0.513966
Triglycerides to total lipids ratio in medium VLDL || id:met-d-M_VLDL_TG_pct	CAD	MR Egger	39	-0.339634	0.115203	0.00551025
Triglycerides to total lipids ratio in medium VLDL || id:met-d-M_VLDL_TG_pct	CAD	Weighted median	39	0.000960514	0.0156493	0.951058
Triglycerides to total lipids ratio in medium VLDL || id:met-d-M_VLDL_TG_pct	CAD	Inverse variance weighted	39	-0.1466	0.051268	0.00424342
Triglycerides to total lipids ratio in medium VLDL || id:met-d-M_VLDL_TG_pct	CAD	Simple mode	39	0.0202905	0.0219911	0.362001
Triglycerides to total lipids ratio in medium VLDL || id:met-d-M_VLDL_TG_pct	CAD	Weighted mode	39	0.00479924	0.0139541	0.732794
Phospholipids to total lipids ratio in small VLDL || id:met-d-S_VLDL_PL_pct	CAD	MR Egger	39	0.296788	0.119364	0.0175429
Phospholipids to total lipids ratio in small VLDL || id:met-d-S_VLDL_PL_pct	CAD	Weighted median	39	-0.00720149	0.0156008	0.644362
Phospholipids to total lipids ratio in small VLDL || id:met-d-S_VLDL_PL_pct	CAD	Inverse variance weighted	39	0.134855	0.0523296	0.00996533
Phospholipids to total lipids ratio in small VLDL || id:met-d-S_VLDL_PL_pct	CAD	Simple mode	39	-0.00375212	0.0229762	0.871144
Phospholipids to total lipids ratio in small VLDL || id:met-d-S_VLDL_PL_pct	CAD	Weighted mode	39	-0.00375212	0.0153031	0.807631
Cholesterol to total lipids ratio in small VLDL || id:met-d-S_VLDL_C_pct	CAD	MR Egger	39	0.354806	0.130434	0.00988069
Cholesterol to total lipids ratio in small VLDL || id:met-d-S_VLDL_C_pct	CAD	Weighted median	39	0.000247137	0.0147283	0.986612
Cholesterol to total lipids ratio in small VLDL || id:met-d-S_VLDL_C_pct	CAD	Inverse variance weighted	39	0.16798	0.0573746	0.00341402
Cholesterol to total lipids ratio in small VLDL || id:met-d-S_VLDL_C_pct	CAD	Simple mode	39	-0.00756128	0.0204188	0.713208
Cholesterol to total lipids ratio in small VLDL || id:met-d-S_VLDL_C_pct	CAD	Weighted mode	39	-0.000790365	0.0149539	0.958126
Cholesteryl esters to total lipids ratio in small VLDL || id:met-d-S_VLDL_CE_pct	CAD	MR Egger	39	0.354912	0.127584	0.00845715
Cholesteryl esters to total lipids ratio in small VLDL || id:met-d-S_VLDL_CE_pct	CAD	Weighted median	39	0.00542626	0.0150769	0.718917
Cholesteryl esters to total lipids ratio in small VLDL || id:met-d-S_VLDL_CE_pct	CAD	Inverse variance weighted	39	0.176324	0.0560415	0.00165342
Cholesteryl esters to total lipids ratio in small VLDL || id:met-d-S_VLDL_CE_pct	CAD	Simple mode	39	-0.00482636	0.0211817	0.82098
Cholesteryl esters to total lipids ratio in small VLDL || id:met-d-S_VLDL_CE_pct	CAD	Weighted mode	39	0.00141447	0.0141944	0.921146
Free cholesterol to total lipids ratio in small VLDL || id:met-d-S_VLDL_FC_pct	CAD	MR Egger	39	0.3036	0.115692	0.0125468
Free cholesterol to total lipids ratio in small VLDL || id:met-d-S_VLDL_FC_pct	CAD	Weighted median	39	-0.00619565	0.0151831	0.683229
Free cholesterol to total lipids ratio in small VLDL || id:met-d-S_VLDL_FC_pct	CAD	Inverse variance weighted	39	0.13254	0.0509951	0.00934785
Free cholesterol to total lipids ratio in small VLDL || id:met-d-S_VLDL_FC_pct	CAD	Simple mode	39	-0.0117878	0.0209952	0.577785
Free cholesterol to total lipids ratio in small VLDL || id:met-d-S_VLDL_FC_pct	CAD	Weighted mode	39	-0.0049281	0.0144978	0.735789
Triglycerides to total lipids ratio in small VLDL || id:met-d-S_VLDL_TG_pct	CAD	MR Egger	39	-0.343021	0.128981	0.0114983
Triglycerides to total lipids ratio in small VLDL || id:met-d-S_VLDL_TG_pct	CAD	Weighted median	39	0.000968583	0.0150963	0.948843
Triglycerides to total lipids ratio in small VLDL || id:met-d-S_VLDL_TG_pct	CAD	Inverse variance weighted	39	-0.160551	0.05669	0.00462463
Triglycerides to total lipids ratio in small VLDL || id:met-d-S_VLDL_TG_pct	CAD	Simple mode	39	0.0114622	0.0209578	0.587632
Triglycerides to total lipids ratio in small VLDL || id:met-d-S_VLDL_TG_pct	CAD	Weighted mode	39	0.00439424	0.0149312	0.77013
Phospholipids to total lipids ratio in very small VLDL || id:met-d-XS_VLDL_PL_pct	CAD	MR Egger	39	-0.0945724	0.0394106	0.0215592
Phospholipids to total lipids ratio in very small VLDL || id:met-d-XS_VLDL_PL_pct	CAD	Weighted median	39	-0.0113891	0.0157311	0.469075
Phospholipids to total lipids ratio in very small VLDL || id:met-d-XS_VLDL_PL_pct	CAD	Inverse variance weighted	39	-0.00807589	0.0180654	0.654849
Phospholipids to total lipids ratio in very small VLDL || id:met-d-XS_VLDL_PL_pct	CAD	Simple mode	39	0.0230848	0.0280231	0.415208
Phospholipids to total lipids ratio in very small VLDL || id:met-d-XS_VLDL_PL_pct	CAD	Weighted mode	39	-0.00608703	0.0198636	0.760942
Cholesterol to total lipids ratio in very small VLDL || id:met-d-XS_VLDL_C_pct	CAD	MR Egger	39	0.270789	0.0855749	0.00310407
Cholesterol to total lipids ratio in very small VLDL || id:met-d-XS_VLDL_C_pct	CAD	Weighted median	39	0.00678819	0.0154726	0.660862
Cholesterol to total lipids ratio in very small VLDL || id:met-d-XS_VLDL_C_pct	CAD	Inverse variance weighted	39	0.0978209	0.0388134	0.0117259
Cholesterol to total lipids ratio in very small VLDL || id:met-d-XS_VLDL_C_pct	CAD	Simple mode	39	-0.0279922	0.0212159	0.194932
Cholesterol to total lipids ratio in very small VLDL || id:met-d-XS_VLDL_C_pct	CAD	Weighted mode	39	-0.00264235	0.014161	0.852972
Cholesteryl esters to total lipids ratio in very small VLDL || id:met-d-XS_VLDL_CE_pct	CAD	MR Egger	39	0.262402	0.081567	0.00269177
Cholesteryl esters to total lipids ratio in very small VLDL || id:met-d-XS_VLDL_CE_pct	CAD	Weighted median	39	0.00672549	0.0148058	0.64965
Cholesteryl esters to total lipids ratio in very small VLDL || id:met-d-XS_VLDL_CE_pct	CAD	Inverse variance weighted	39	0.0909916	0.0371738	0.0143757
Cholesteryl esters to total lipids ratio in very small VLDL || id:met-d-XS_VLDL_CE_pct	CAD	Simple mode	39	-0.0291036	0.0215932	0.1857
Cholesteryl esters to total lipids ratio in very small VLDL || id:met-d-XS_VLDL_CE_pct	CAD	Weighted mode	39	-0.00277553	0.0150913	0.855057
Free cholesterol to total lipids ratio in very small VLDL || id:met-d-XS_VLDL_FC_pct	CAD	MR Egger	39	0.238003	0.0979135	0.0200332
Free cholesterol to total lipids ratio in very small VLDL || id:met-d-XS_VLDL_FC_pct	CAD	Weighted median	39	-0.00498918	0.0163504	0.760259
Free cholesterol to total lipids ratio in very small VLDL || id:met-d-XS_VLDL_FC_pct	CAD	Inverse variance weighted	39	0.112968	0.0427884	0.00828704
Free cholesterol to total lipids ratio in very small VLDL || id:met-d-XS_VLDL_FC_pct	CAD	Simple mode	39	-0.0226069	0.0203247	0.273004
Free cholesterol to total lipids ratio in very small VLDL || id:met-d-XS_VLDL_FC_pct	CAD	Weighted mode	39	-0.00658876	0.0154621	0.672423
Triglycerides to total lipids ratio in very small VLDL || id:met-d-XS_VLDL_TG_pct	CAD	MR Egger	39	-0.283792	0.0920116	0.00384703
Triglycerides to total lipids ratio in very small VLDL || id:met-d-XS_VLDL_TG_pct	CAD	Weighted median	39	-0.00566236	0.0146908	0.699914
Triglycerides to total lipids ratio in very small VLDL || id:met-d-XS_VLDL_TG_pct	CAD	Inverse variance weighted	39	-0.108508	0.041454	0.00885598
Triglycerides to total lipids ratio in very small VLDL || id:met-d-XS_VLDL_TG_pct	CAD	Simple mode	39	0.0342841	0.0222477	0.1316
Triglycerides to total lipids ratio in very small VLDL || id:met-d-XS_VLDL_TG_pct	CAD	Weighted mode	39	0.00545621	0.0140551	0.700033

### Sheet: ST6
outcome	exposure	method	nsnp	b	se	pval
PAD	Acetate || id:met-d-Acetate	MR Egger	6	0.300033	0.706984	0.693115
PAD	Acetate || id:met-d-Acetate	Weighted median	6	-0.065123	0.13507	0.629705
PAD	Acetate || id:met-d-Acetate	Inverse variance weighted	6	-0.171023	0.281553	0.543567
PAD	Acetate || id:met-d-Acetate	Simple mode	6	-0.0340697	0.236592	0.891123
PAD	Acetate || id:met-d-Acetate	Weighted mode	6	-0.0814407	0.143021	0.593691
PAD	Acetoacetate || id:met-d-Acetoacetate	MR Egger	7	0.248864	0.542136	0.665469
PAD	Acetoacetate || id:met-d-Acetoacetate	Weighted median	7	0.243769	0.155675	0.117375
PAD	Acetoacetate || id:met-d-Acetoacetate	Inverse variance weighted	7	0.188019	0.168284	0.263876
PAD	Acetoacetate || id:met-d-Acetoacetate	Simple mode	7	0.543739	0.332534	0.153138
PAD	Acetoacetate || id:met-d-Acetoacetate	Weighted mode	7	0.45553	0.279207	0.153903
PAD	Acetone || id:met-d-Acetone	MR Egger	10	0.114355	0.284123	0.697867
PAD	Acetone || id:met-d-Acetone	Weighted median	10	-0.0348938	0.123639	0.777773
PAD	Acetone || id:met-d-Acetone	Inverse variance weighted	10	-0.0523626	0.120652	0.664289
PAD	Acetone || id:met-d-Acetone	Simple mode	10	0.271334	0.221671	0.252012
PAD	Acetone || id:met-d-Acetone	Weighted mode	10	-0.0293239	0.136911	0.835179
PAD	Alanine || id:met-d-Ala	MR Egger	32	0.115115	0.184316	0.536987
PAD	Alanine || id:met-d-Ala	Weighted median	32	0.071244	0.0779361	0.360647
PAD	Alanine || id:met-d-Ala	Inverse variance weighted	32	0.103325	0.0700641	0.140288
PAD	Alanine || id:met-d-Ala	Simple mode	32	0.176667	0.165252	0.293291
PAD	Alanine || id:met-d-Ala	Weighted mode	32	0.0621778	0.124519	0.621062
PAD	Albumin || id:met-d-Albumin	MR Egger	28	-0.261672	0.0950724	0.0106413
PAD	Albumin || id:met-d-Albumin	Weighted median	28	-0.145514	0.0712763	0.0411961
PAD	Albumin || id:met-d-Albumin	Inverse variance weighted	28	-0.111539	0.059981	0.062945
PAD	Albumin || id:met-d-Albumin	Simple mode	28	-0.0871773	0.133684	0.519842
PAD	Albumin || id:met-d-Albumin	Weighted mode	28	-0.18362	0.0694882	0.0135287
PAD	Apolipoprotein A1 || id:met-d-ApoA1	MR Egger	71	-0.036815	0.0759566	0.629435
PAD	Apolipoprotein A1 || id:met-d-ApoA1	Weighted median	71	-0.132642	0.0418223	0.00151623
PAD	Apolipoprotein A1 || id:met-d-ApoA1	Inverse variance weighted	71	-0.133326	0.0455616	0.0034305
PAD	Apolipoprotein A1 || id:met-d-ApoA1	Simple mode	71	-0.09197	0.0806048	0.257759
PAD	Apolipoprotein A1 || id:met-d-ApoA1	Weighted mode	71	-0.0827999	0.0401623	0.0429579
PAD	Apolipoprotein B || id:met-d-ApoB	MR Egger	52	0.122654	0.0668975	0.0726901
PAD	Apolipoprotein B || id:met-d-ApoB	Weighted median	52	0.0519816	0.0360611	0.149447
PAD	Apolipoprotein B || id:met-d-ApoB	Inverse variance weighted	52	0.145923	0.0461796	0.00157821
PAD	Apolipoprotein B || id:met-d-ApoB	Simple mode	52	0.27316	0.117293	0.0238661
PAD	Apolipoprotein B || id:met-d-ApoB	Weighted mode	52	0.0525408	0.0389457	0.183271
PAD	Ratio of apolipoprotein B to apolipoprotein A1 || id:met-d-ApoB_by_ApoA1	MR Egger	71	0.0891169	0.0588339	0.134411
PAD	Ratio of apolipoprotein B to apolipoprotein A1 || id:met-d-ApoB_by_ApoA1	Weighted median	71	0.0359786	0.0372729	0.334407
PAD	Ratio of apolipoprotein B to apolipoprotein A1 || id:met-d-ApoB_by_ApoA1	Inverse variance weighted	71	0.177747	0.0415815	1.91416e-05
PAD	Ratio of apolipoprotein B to apolipoprotein A1 || id:met-d-ApoB_by_ApoA1	Simple mode	71	0.291844	0.130116	0.0280682
PAD	Ratio of apolipoprotein B to apolipoprotein A1 || id:met-d-ApoB_by_ApoA1	Weighted mode	71	0.062862	0.0364763	0.0892368
PAD	3-Hydroxybutyrate || id:met-d-bOHbutyrate	MR Egger	16	0.774968	0.308524	0.0248896
PAD	3-Hydroxybutyrate || id:met-d-bOHbutyrate	Weighted median	16	0.144567	0.120664	0.230879
PAD	3-Hydroxybutyrate || id:met-d-bOHbutyrate	Inverse variance weighted	16	0.130527	0.127849	0.307282
PAD	3-Hydroxybutyrate || id:met-d-bOHbutyrate	Simple mode	16	0.0280409	0.308323	0.928738
PAD	3-Hydroxybutyrate || id:met-d-bOHbutyrate	Weighted mode	16	0.397647	0.209427	0.0770072
PAD	Total cholines || id:met-d-Cholines	MR Egger	59	-0.0867519	0.119206	0.469746
PAD	Total cholines || id:met-d-Cholines	Weighted median	59	0.0226167	0.0466227	0.627605
PAD	Total cholines || id:met-d-Cholines	Inverse variance weighted	59	-0.00262969	0.0642237	0.967339
PAD	Total cholines || id:met-d-Cholines	Simple mode	59	-0.0157713	0.0897327	0.861096
PAD	Total cholines || id:met-d-Cholines	Weighted mode	59	-0.0271343	0.0438111	0.538112
PAD	Citrate || id:met-d-Citrate	MR Egger	32	-0.0827763	0.143507	0.568372
PAD	Citrate || id:met-d-Citrate	Weighted median	32	-0.037898	0.0620864	0.541592
PAD	Citrate || id:met-d-Citrate	Inverse variance weighted	32	0.0187709	0.0722449	0.795
PAD	Citrate || id:met-d-Citrate	Simple mode	32	-0.117548	0.114452	0.312341
PAD	Citrate || id:met-d-Citrate	Weighted mode	32	-0.117548	0.0741415	0.123011
PAD	Clinical LDL cholesterol || id:met-d-Clinical_LDL_C	MR Egger	46	0.0787972	0.0508902	0.128695
PAD	Clinical LDL cholesterol || id:met-d-Clinical_LDL_C	Weighted median	46	0.0400016	0.0299224	0.181273
PAD	Clinical LDL cholesterol || id:met-d-Clinical_LDL_C	Inverse variance weighted	46	0.134128	0.0397991	0.000751342
PAD	Clinical LDL cholesterol || id:met-d-Clinical_LDL_C	Simple mode	46	0.305621	0.14085	0.0353384
PAD	Clinical LDL cholesterol || id:met-d-Clinical_LDL_C	Weighted mode	46	0.044242	0.0294496	0.140007
PAD	Creatinine || id:met-d-Creatinine	MR Egger	61	-0.0817837	0.198522	0.68186
PAD	Creatinine || id:met-d-Creatinine	Weighted median	61	0.0920036	0.0709957	0.195008
PAD	Creatinine || id:met-d-Creatinine	Inverse variance weighted	61	0.0989353	0.0634463	0.118913
PAD	Creatinine || id:met-d-Creatinine	Simple mode	61	-0.123203	0.171739	0.475919
PAD	Creatinine || id:met-d-Creatinine	Weighted mode	61	-0.115045	0.12508	0.361374
PAD	Docosahexaenoic acid || id:met-d-DHA	MR Egger	45	0.174678	0.0724342	0.0202281
PAD	Docosahexaenoic acid || id:met-d-DHA	Weighted median	45	0.160117	0.0339361	2.37936e-06
PAD	Docosahexaenoic acid || id:met-d-DHA	Inverse variance weighted	45	0.0786373	0.0506506	0.120532
PAD	Docosahexaenoic acid || id:met-d-DHA	Simple mode	45	-0.103877	0.125057	0.410663
PAD	Docosahexaenoic acid || id:met-d-DHA	Weighted mode	45	0.143655	0.0330576	8.07631e-05
PAD	Ratio of docosahexaenoic acid to total fatty acids || id:met-d-DHA_pct	MR Egger	27	0.245118	0.125017	0.0611496
PAD	Ratio of docosahexaenoic acid to total fatty acids || id:met-d-DHA_pct	Weighted median	27	0.142062	0.0356101	6.62493e-05
PAD	Ratio of docosahexaenoic acid to total fatty acids || id:met-d-DHA_pct	Inverse variance weighted	27	0.11118	0.0890555	0.211872
PAD	Ratio of docosahexaenoic acid to total fatty acids || id:met-d-DHA_pct	Simple mode	27	-0.0714274	0.152583	0.643597
PAD	Ratio of docosahexaenoic acid to total fatty acids || id:met-d-DHA_pct	Weighted mode	27	0.15524	0.0347777	0.000138409
PAD	Glutamine || id:met-d-Gln	MR Egger	37	0.0618531	0.0730796	0.403091
PAD	Glutamine || id:met-d-Gln	Weighted median	37	0.0496982	0.0440895	0.259653
PAD	Glutamine || id:met-d-Gln	Inverse variance weighted	37	0.0280579	0.04908	0.56754
PAD	Glutamine || id:met-d-Gln	Simple mode	37	0.102641	0.0927119	0.275595
PAD	Glutamine || id:met-d-Gln	Weighted mode	37	0.0525189	0.0395711	0.192798
PAD	Glucose || id:met-d-Glucose	MR Egger	24	0.175803	0.313803	0.580982
PAD	Glucose || id:met-d-Glucose	Weighted median	24	0.094272	0.0872407	0.279877
PAD	Glucose || id:met-d-Glucose	Inverse variance weighted	24	0.144631	0.129035	0.262345
PAD	Glucose || id:met-d-Glucose	Simple mode	24	-0.0537345	0.156532	0.734505
PAD	Glucose || id:met-d-Glucose	Weighted mode	24	0.0656407	0.0803345	0.422259
PAD	Glycine || id:met-d-Gly	MR Egger	42	0.0446461	0.0283534	0.123219
PAD	Glycine || id:met-d-Gly	Weighted median	42	0.0167063	0.0171926	0.331191
PAD	Glycine || id:met-d-Gly	Inverse variance weighted	42	-0.0120609	0.0280724	0.667461
PAD	Glycine || id:met-d-Gly	Simple mode	42	-0.0789104	0.0829302	0.346912
PAD	Glycine || id:met-d-Gly	Weighted mode	42	0.0142008	0.0187376	0.452861
PAD	Glycoprotein acetyls || id:met-d-GlycA	MR Egger	56	-0.0566296	0.130867	0.666937
PAD	Glycoprotein acetyls || id:met-d-GlycA	Weighted median	56	0.0684569	0.0616319	0.26668
PAD	Glycoprotein acetyls || id:met-d-GlycA	Inverse variance weighted	56	0.0365481	0.0737924	0.620401
PAD	Glycoprotein acetyls || id:met-d-GlycA	Simple mode	56	0.0342107	0.120613	0.777751
PAD	Glycoprotein acetyls || id:met-d-GlycA	Weighted mode	56	0.0208204	0.0695036	0.765643
PAD	HDL cholesterol || id:met-d-HDL_C	MR Egger	86	-0.0812921	0.0646144	0.211838
PAD	HDL cholesterol || id:met-d-HDL_C	Weighted median	86	-0.115584	0.0418496	0.00574666
PAD	HDL cholesterol || id:met-d-HDL_C	Inverse variance weighted	86	-0.1518	0.0399744	0.000146199
PAD	HDL cholesterol || id:met-d-HDL_C	Simple mode	86	-0.221976	0.112706	0.0521524
PAD	HDL cholesterol || id:met-d-HDL_C	Weighted mode	86	-0.121283	0.0432325	0.00622874
PAD	Triglycerides in HDL || id:met-d-HDL_TG	MR Egger	57	-0.0445711	0.0776904	0.568509
PAD	Triglycerides in HDL || id:met-d-HDL_TG	Weighted median	57	0.0160776	0.0402695	0.68971
PAD	Triglycerides in HDL || id:met-d-HDL_TG	Inverse variance weighted	57	0.0428333	0.0538254	0.426158
PAD	Triglycerides in HDL || id:met-d-HDL_TG	Simple mode	57	0.010797	0.0806463	0.893977
PAD	Triglycerides in HDL || id:met-d-HDL_TG	Weighted mode	57	0.0309124	0.0307685	0.319374
PAD	Phospholipids in HDL || id:met-d-HDL_PL	MR Egger	72	-0.087858	0.0723021	0.228391
PAD	Phospholipids in HDL || id:met-d-HDL_PL	Weighted median	72	-0.0841926	0.039452	0.0328385
PAD	Phospholipids in HDL || id:met-d-HDL_PL	Inverse variance weighted	72	-0.102022	0.0431399	0.018034
PAD	Phospholipids in HDL || id:met-d-HDL_PL	Simple mode	72	-0.0559823	0.0837106	0.505817
PAD	Phospholipids in HDL || id:met-d-HDL_PL	Weighted mode	72	-0.0790147	0.035243	0.0280871
PAD	Cholesteryl esters in HDL || id:met-d-HDL_CE	MR Egger	85	-0.0937404	0.0630966	0.141157
PAD	Cholesteryl esters in HDL || id:met-d-HDL_CE	Weighted median	85	-0.122645	0.0417011	0.00327088
PAD	Cholesteryl esters in HDL || id:met-d-HDL_CE	Inverse variance weighted	85	-0.167786	0.0391893	1.85702e-05
PAD	Cholesteryl esters in HDL || id:met-d-HDL_CE	Simple mode	85	-0.240444	0.103813	0.0229882
PAD	Cholesteryl esters in HDL || id:met-d-HDL_CE	Weighted mode	85	-0.130373	0.0414878	0.00231493
PAD	Free cholesterol in HDL || id:met-d-HDL_FC	MR Egger	78	-0.0387758	0.0661455	0.559465
PAD	Free cholesterol in HDL || id:met-d-HDL_FC	Weighted median	78	-0.117661	0.0424398	0.00556424
PAD	Free cholesterol in HDL || id:met-d-HDL_FC	Inverse variance weighted	78	-0.101564	0.0402052	0.0115325
PAD	Free cholesterol in HDL || id:met-d-HDL_FC	Simple mode	78	-0.13468	0.111366	0.230229
PAD	Free cholesterol in HDL || id:met-d-HDL_FC	Weighted mode	78	-0.0710585	0.0364065	0.0545971
PAD	Total lipids in HDL || id:met-d-HDL_L	MR Egger	81	-0.0846178	0.074122	0.257068
PAD	Total lipids in HDL || id:met-d-HDL_L	Weighted median	81	-0.101097	0.0400933	0.0116838
PAD	Total lipids in HDL || id:met-d-HDL_L	Inverse variance weighted	81	-0.120261	0.0439409	0.00620258
PAD	Total lipids in HDL || id:met-d-HDL_L	Simple mode	81	-0.0758169	0.0891104	0.397409
PAD	Total lipids in HDL || id:met-d-HDL_L	Weighted mode	81	-0.0758169	0.0339743	0.0284398
PAD	Concentration of HDL particles || id:met-d-HDL_P	MR Egger	67	-0.166028	0.0943628	0.083205
PAD	Concentration of HDL particles || id:met-d-HDL_P	Weighted median	67	-0.149319	0.0521106	0.00416457
PAD	Concentration of HDL particles || id:met-d-HDL_P	Inverse variance weighted	67	-0.134598	0.0513859	0.00880947
PAD	Concentration of HDL particles || id:met-d-HDL_P	Simple mode	67	-0.0873102	0.0933217	0.352899
PAD	Concentration of HDL particles || id:met-d-HDL_P	Weighted mode	67	-0.118322	0.0483895	0.0171536
PAD	Average diameter for HDL particles || id:met-d-HDL_size	MR Egger	94	-0.0321401	0.0538676	0.552206
PAD	Average diameter for HDL particles || id:met-d-HDL_size	Weighted median	94	-0.111601	0.0413387	0.00694058
PAD	Average diameter for HDL particles || id:met-d-HDL_size	Inverse variance weighted	94	-0.12643	0.0357854	0.000410883
PAD	Average diameter for HDL particles || id:met-d-HDL_size	Simple mode	94	-0.163033	0.12729	0.203447
PAD	Average diameter for HDL particles || id:met-d-HDL_size	Weighted mode	94	-0.0436501	0.0329721	0.188798
PAD	Concentration of very large HDL particles || id:met-d-XL_HDL_P	MR Egger	89	0.0723714	0.0592634	0.225316
PAD	Concentration of very large HDL particles || id:met-d-XL_HDL_P	Weighted median	89	0.014365	0.041411	0.728675
PAD	Concentration of very large HDL particles || id:met-d-XL_HDL_P	Inverse variance weighted	89	-0.0234488	0.040896	0.56639
PAD	Concentration of very large HDL particles || id:met-d-XL_HDL_P	Simple mode	89	-0.158037	0.114294	0.170246
PAD	Concentration of very large HDL particles || id:met-d-XL_HDL_P	Weighted mode	89	-0.00102597	0.028447	0.971311
PAD	Total lipids in very large HDL || id:met-d-XL_HDL_L	MR Egger	79	0.0277249	0.062199	0.657033
PAD	Total lipids in very large HDL || id:met-d-XL_HDL_L	Weighted median	79	-0.0275265	0.0430291	0.522355
PAD	Total lipids in very large HDL || id:met-d-XL_HDL_L	Inverse variance weighted	79	-0.0952539	0.0433364	0.0279485
PAD	Total lipids in very large HDL || id:met-d-XL_HDL_L	Simple mode	79	-0.19273	0.131334	0.146267
PAD	Total lipids in very large HDL || id:met-d-XL_HDL_L	Weighted mode	79	0.00191855	0.0308711	0.950605
PAD	Phospholipids in very large HDL || id:met-d-XL_HDL_PL	MR Egger	74	0.0140407	0.0560081	0.802767
PAD	Phospholipids in very large HDL || id:met-d-XL_HDL_PL	Weighted median	74	-0.0272187	0.0428796	0.525579
PAD	Phospholipids in very large HDL || id:met-d-XL_HDL_PL	Inverse variance weighted	74	-0.101536	0.0387489	0.00878349
PAD	Phospholipids in very large HDL || id:met-d-XL_HDL_PL	Simple mode	74	-0.232488	0.126491	0.0701323
PAD	Phospholipids in very large HDL || id:met-d-XL_HDL_PL	Weighted mode	74	-0.00559561	0.0312991	0.858607
PAD	Cholesterol in very large HDL || id:met-d-XL_HDL_C	MR Egger	88	0.00979165	0.0557938	0.861102
PAD	Cholesterol in very large HDL || id:met-d-XL_HDL_C	Weighted median	88	-0.0143161	0.0394034	0.716366
PAD	Cholesterol in very large HDL || id:met-d-XL_HDL_C	Inverse variance weighted	88	-0.0701984	0.0385961	0.0689425
PAD	Cholesterol in very large HDL || id:met-d-XL_HDL_C	Simple mode	88	-0.0369523	0.10829	0.73375
PAD	Cholesterol in very large HDL || id:met-d-XL_HDL_C	Weighted mode	88	-0.00986878	0.0274191	0.719777
PAD	Cholesteryl esters in very large HDL || id:met-d-XL_HDL_CE	MR Egger	91	0.000387117	0.0557633	0.994477
PAD	Cholesteryl esters in very large HDL || id:met-d-XL_HDL_CE	Weighted median	91	-0.0186311	0.0431334	0.665785
PAD	Cholesteryl esters in very large HDL || id:met-d-XL_HDL_CE	Inverse variance weighted	91	-0.0843407	0.0385256	0.0285815
PAD	Cholesteryl esters in very large HDL || id:met-d-XL_HDL_CE	Simple mode	91	-0.0979406	0.0980086	0.320325
PAD	Cholesteryl esters in very large HDL || id:met-d-XL_HDL_CE	Weighted mode	91	-0.0171718	0.0302142	0.571223
PAD	Free cholesterol in very large HDL || id:met-d-XL_HDL_FC	MR Egger	75	0.0694279	0.0590094	0.243195
PAD	Free cholesterol in very large HDL || id:met-d-XL_HDL_FC	Weighted median	75	0.00294288	0.0377351	0.937838
PAD	Free cholesterol in very large HDL || id:met-d-XL_HDL_FC	Inverse variance weighted	75	-0.034241	0.0413416	0.407532
PAD	Free cholesterol in very large HDL || id:met-d-XL_HDL_FC	Simple mode	75	-0.139983	0.103971	0.182294
PAD	Free cholesterol in very large HDL || id:met-d-XL_HDL_FC	Weighted mode	75	0.0127182	0.0302318	0.675202
PAD	Triglycerides in very large HDL || id:met-d-XL_HDL_TG	MR Egger	59	-0.0287102	0.0766519	0.709383
PAD	Triglycerides in very large HDL || id:met-d-XL_HDL_TG	Weighted median	59	0.0140892	0.0332831	0.672066
PAD	Triglycerides in very large HDL || id:met-d-XL_HDL_TG	Inverse variance weighted	59	0.0280142	0.0501722	0.576597
PAD	Triglycerides in very large HDL || id:met-d-XL_HDL_TG	Simple mode	59	0.0524318	0.0787971	0.50843
PAD	Triglycerides in very large HDL || id:met-d-XL_HDL_TG	Weighted mode	59	0.0275959	0.0292168	0.348822
PAD	Concentration of large HDL particles || id:met-d-L_HDL_P	MR Egger	95	-0.0230089	0.0500173	0.646576
PAD	Concentration of large HDL particles || id:met-d-L_HDL_P	Weighted median	95	-0.109228	0.0432407	0.0115356
PAD	Concentration of large HDL particles || id:met-d-L_HDL_P	Inverse variance weighted	95	-0.137535	0.0343347	6.18319e-05
PAD	Concentration of large HDL particles || id:met-d-L_HDL_P	Simple mode	95	-0.252146	0.125742	0.0478108
PAD	Concentration of large HDL particles || id:met-d-L_HDL_P	Weighted mode	95	-0.0582827	0.0366407	0.115045
PAD	Total lipids in large HDL || id:met-d-L_HDL_L	MR Egger	97	-0.00776303	0.0539975	0.885989
PAD	Total lipids in large HDL || id:met-d-L_HDL_L	Weighted median	97	-0.11112	0.0432404	0.0101754
PAD	Total lipids in large HDL || id:met-d-L_HDL_L	Inverse variance weighted	97	-0.121537	0.0364245	0.000847841
PAD	Total lipids in large HDL || id:met-d-L_HDL_L	Simple mode	97	-0.226831	0.1187	0.0589932
PAD	Total lipids in large HDL || id:met-d-L_HDL_L	Weighted mode	97	-0.0618371	0.0389398	0.115571
PAD	Phospholipids in large HDL || id:met-d-L_HDL_PL	MR Egger	84	-0.0404638	0.056346	0.474717
PAD	Phospholipids in large HDL || id:met-d-L_HDL_PL	Weighted median	84	-0.108283	0.0416204	0.00927692
PAD	Phospholipids in large HDL || id:met-d-L_HDL_PL	Inverse variance weighted	84	-0.109225	0.0366884	0.00290994
PAD	Phospholipids in large HDL || id:met-d-L_HDL_PL	Simple mode	84	-0.200246	0.124034	0.110228
PAD	Phospholipids in large HDL || id:met-d-L_HDL_PL	Weighted mode	84	-0.0588197	0.0384885	0.130254
PAD	Cholesterol in large HDL || id:met-d-L_HDL_C	MR Egger	100	-0.0231275	0.0534974	0.666466
PAD	Cholesterol in large HDL || id:met-d-L_HDL_C	Weighted median	100	-0.10661	0.0419617	0.0110644
PAD	Cholesterol in large HDL || id:met-d-L_HDL_C	Inverse variance weighted	100	-0.113089	0.0355224	0.00145457
PAD	Cholesterol in large HDL || id:met-d-L_HDL_C	Simple mode	100	-0.225369	0.12431	0.0728677
PAD	Cholesterol in large HDL || id:met-d-L_HDL_C	Weighted mode	100	-0.0748631	0.0412544	0.072603
PAD	Cholesteryl esters in large HDL || id:met-d-L_HDL_CE	MR Egger	100	-0.0321798	0.0539372	0.552139
PAD	Cholesteryl esters in large HDL || id:met-d-L_HDL_CE	Weighted median	100	-0.10709	0.0396385	0.00689924
PAD	Cholesteryl esters in large HDL || id:met-d-L_HDL_CE	Inverse variance weighted	100	-0.118521	0.0354296	0.000822037
PAD	Cholesteryl esters in large HDL || id:met-d-L_HDL_CE	Simple mode	100	-0.250177	0.120349	0.0402245
PAD	Cholesteryl esters in large HDL || id:met-d-L_HDL_CE	Weighted mode	100	-0.0797054	0.0438055	0.0718532
PAD	Free cholesterol in large HDL || id:met-d-L_HDL_FC	MR Egger	95	-0.0159049	0.0503483	0.752788
PAD	Free cholesterol in large HDL || id:met-d-L_HDL_FC	Weighted median	95	-0.106757	0.0421183	0.0112542
PAD	Free cholesterol in large HDL || id:met-d-L_HDL_FC	Inverse variance weighted	95	-0.12372	0.0347426	0.000369394
PAD	Free cholesterol in large HDL || id:met-d-L_HDL_FC	Simple mode	95	-0.280894	0.13647	0.042331
PAD	Free cholesterol in large HDL || id:met-d-L_HDL_FC	Weighted mode	95	-0.0375513	0.0355707	0.29382
PAD	Triglycerides in large HDL || id:met-d-L_HDL_TG	MR Egger	50	0.0326199	0.067272	0.629956
PAD	Triglycerides in large HDL || id:met-d-L_HDL_TG	Weighted median	50	0.00580975	0.0293382	0.843024
PAD	Triglycerides in large HDL || id:met-d-L_HDL_TG	Inverse variance weighted	50	-0.0149083	0.0482698	0.757433
PAD	Triglycerides in large HDL || id:met-d-L_HDL_TG	Simple mode	50	-0.00804057	0.074335	0.914305
PAD	Triglycerides in large HDL || id:met-d-L_HDL_TG	Weighted mode	50	-0.00804057	0.0252361	0.751373
PAD	Concentration of medium HDL particles || id:met-d-M_HDL_P	MR Egger	74	-0.101195	0.0716895	0.162383
PAD	Concentration of medium HDL particles || id:met-d-M_HDL_P	Weighted median	74	-0.128908	0.0414045	0.00184964
PAD	Concentration of medium HDL particles || id:met-d-M_HDL_P	Inverse variance weighted	74	-0.137505	0.0419119	0.00103509
PAD	Concentration of medium HDL particles || id:met-d-M_HDL_P	Simple mode	74	-0.089281	0.0781601	0.257069
PAD	Concentration of medium HDL particles || id:met-d-M_HDL_P	Weighted mode	74	-0.0965411	0.0385261	0.0144444
PAD	Total lipids in medium HDL || id:met-d-M_HDL_L	MR Egger	67	-0.114577	0.0789178	0.151351
PAD	Total lipids in medium HDL || id:met-d-M_HDL_L	Weighted median	67	-0.112083	0.0410242	0.00629297
PAD	Total lipids in medium HDL || id:met-d-M_HDL_L	Inverse variance weighted	67	-0.143668	0.0448231	0.00134958
PAD	Total lipids in medium HDL || id:met-d-M_HDL_L	Simple mode	67	-0.0752001	0.0708015	0.292049
PAD	Total lipids in medium HDL || id:met-d-M_HDL_L	Weighted mode	67	-0.0962833	0.0406284	0.0207272
PAD	Phospholipids in medium HDL || id:met-d-M_HDL_PL	MR Egger	64	-0.140633	0.0821736	0.0920028
PAD	Phospholipids in medium HDL || id:met-d-M_HDL_PL	Weighted median	64	-0.0828919	0.0402582	0.0394936
PAD	Phospholipids in medium HDL || id:met-d-M_HDL_PL	Inverse variance weighted	64	-0.134254	0.0461557	0.00362905
PAD	Phospholipids in medium HDL || id:met-d-M_HDL_PL	Simple mode	64	-0.0280664	0.071689	0.696747
PAD	Phospholipids in medium HDL || id:met-d-M_HDL_PL	Weighted mode	64	-0.0834282	0.0376192	0.0301897
PAD	Cholesterol in medium HDL || id:met-d-M_HDL_C	MR Egger	83	-0.159779	0.0715689	0.0283408
PAD	Cholesterol in medium HDL || id:met-d-M_HDL_C	Weighted median	83	-0.127967	0.0473724	0.0069068
PAD	Cholesterol in medium HDL || id:met-d-M_HDL_C	Inverse variance weighted	83	-0.171188	0.0420672	4.71352e-05
PAD	Cholesterol in medium HDL || id:met-d-M_HDL_C	Simple mode	83	-0.153216	0.105045	0.1485
PAD	Cholesterol in medium HDL || id:met-d-M_HDL_C	Weighted mode	83	-0.117055	0.0465657	0.013902
PAD	Cholesteryl esters in medium HDL || id:met-d-M_HDL_CE	MR Egger	83	-0.238294	0.0923094	0.0116402
PAD	Cholesteryl esters in medium HDL || id:met-d-M_HDL_CE	Weighted median	83	-0.160368	0.0505094	0.00149829
PAD	Cholesteryl esters in medium HDL || id:met-d-M_HDL_CE	Inverse variance weighted	83	-0.203559	0.0485024	2.70612e-05
PAD	Cholesteryl esters in medium HDL || id:met-d-M_HDL_CE	Simple mode	83	-0.120368	0.108567	0.270802
PAD	Cholesteryl esters in medium HDL || id:met-d-M_HDL_CE	Weighted mode	83	-0.0982367	0.096119	0.309772
PAD	Free cholesterol in medium HDL || id:met-d-M_HDL_FC	MR Egger	80	-0.0876269	0.0734405	0.23642
PAD	Free cholesterol in medium HDL || id:met-d-M_HDL_FC	Weighted median	80	-0.110713	0.0416865	0.00791125
PAD	Free cholesterol in medium HDL || id:met-d-M_HDL_FC	Inverse variance weighted	80	-0.136697	0.0438314	0.00181654
PAD	Free cholesterol in medium HDL || id:met-d-M_HDL_FC	Simple mode	80	-0.0775344	0.0898433	0.390752
PAD	Free cholesterol in medium HDL || id:met-d-M_HDL_FC	Weighted mode	80	-0.0865538	0.035444	0.0168405
PAD	Triglycerides in medium HDL || id:met-d-M_HDL_TG	MR Egger	53	-0.044942	0.0879435	0.611534
PAD	Triglycerides in medium HDL || id:met-d-M_HDL_TG	Weighted median	53	0.0201757	0.0415564	0.627321
PAD	Triglycerides in medium HDL || id:met-d-M_HDL_TG	Inverse variance weighted	53	0.0286774	0.0579464	0.620674
PAD	Triglycerides in medium HDL || id:met-d-M_HDL_TG	Simple mode	53	0.0292351	0.0874769	0.73957
PAD	Triglycerides in medium HDL || id:met-d-M_HDL_TG	Weighted mode	53	0.0292351	0.0320839	0.366391
PAD	Concentration of small HDL particles || id:met-d-S_HDL_P	MR Egger	42	-0.106932	0.110909	0.340766
PAD	Concentration of small HDL particles || id:met-d-S_HDL_P	Weighted median	42	-0.137307	0.0528103	0.00932244
PAD	Concentration of small HDL particles || id:met-d-S_HDL_P	Inverse variance weighted	42	-0.00982105	0.0590532	0.867914
PAD	Concentration of small HDL particles || id:met-d-S_HDL_P	Simple mode	42	-0.154158	0.121525	0.211765
PAD	Concentration of small HDL particles || id:met-d-S_HDL_P	Weighted mode	42	-0.095929	0.0561417	0.0950687
PAD	Total lipids in small HDL || id:met-d-S_HDL_L	MR Egger	46	-0.155752	0.11354	0.177086
PAD	Total lipids in small HDL || id:met-d-S_HDL_L	Weighted median	46	-0.11821	0.0526424	0.0247341
PAD	Total lipids in small HDL || id:met-d-S_HDL_L	Inverse variance weighted	46	-0.021936	0.0625114	0.725655
PAD	Total lipids in small HDL || id:met-d-S_HDL_L	Simple mode	46	-0.0903602	0.0949815	0.346511
PAD	Total lipids in small HDL || id:met-d-S_HDL_L	Weighted mode	46	-0.126312	0.0594749	0.0392187
PAD	Phospholipids in small HDL || id:met-d-S_HDL_PL	MR Egger	50	-0.155166	0.111746	0.171376
PAD	Phospholipids in small HDL || id:met-d-S_HDL_PL	Weighted median	50	-0.111187	0.051294	0.0301859
PAD	Phospholipids in small HDL || id:met-d-S_HDL_PL	Inverse variance weighted	50	-0.0367464	0.0625201	0.556697
PAD	Phospholipids in small HDL || id:met-d-S_HDL_PL	Simple mode	50	-0.0609795	0.0897452	0.500035
PAD	Phospholipids in small HDL || id:met-d-S_HDL_PL	Weighted mode	50	-0.119104	0.0530936	0.0294329
PAD	Cholesterol in small HDL || id:met-d-S_HDL_C	MR Egger	47	-0.142764	0.108566	0.195173
PAD	Cholesterol in small HDL || id:met-d-S_HDL_C	Weighted median	47	-0.152797	0.0545332	0.00508014
PAD	Cholesterol in small HDL || id:met-d-S_HDL_C	Inverse variance weighted	47	-0.0418807	0.0587853	0.476196
PAD	Cholesterol in small HDL || id:met-d-S_HDL_C	Simple mode	47	-0.148771	0.115981	0.206014
PAD	Cholesterol in small HDL || id:met-d-S_HDL_C	Weighted mode	47	-0.11402	0.0538612	0.039705
PAD	Cholesteryl esters in small HDL || id:met-d-S_HDL_CE	MR Egger	43	-0.143488	0.100386	0.160475
PAD	Cholesteryl esters in small HDL || id:met-d-S_HDL_CE	Weighted median	43	-0.0466748	0.0485165	0.33603
PAD	Cholesteryl esters in small HDL || id:met-d-S_HDL_CE	Inverse variance weighted	43	-0.0397333	0.0566994	0.483446
PAD	Cholesteryl esters in small HDL || id:met-d-S_HDL_CE	Simple mode	43	-0.0381723	0.106548	0.721941
PAD	Cholesteryl esters in small HDL || id:met-d-S_HDL_CE	Weighted mode	43	-0.0670812	0.0414919	0.113424
PAD	Free cholesterol in small HDL || id:met-d-S_HDL_FC	MR Egger	48	-0.076677	0.126027	0.545903
PAD	Free cholesterol in small HDL || id:met-d-S_HDL_FC	Weighted median	48	-0.00990337	0.058209	0.864904
PAD	Free cholesterol in small HDL || id:met-d-S_HDL_FC	Inverse variance weighted	48	0.00450767	0.0619253	0.941972
PAD	Free cholesterol in small HDL || id:met-d-S_HDL_FC	Simple mode	48	-0.117149	0.11427	0.310517
PAD	Free cholesterol in small HDL || id:met-d-S_HDL_FC	Weighted mode	48	-0.0923468	0.0849818	0.282727
PAD	Triglycerides in small HDL || id:met-d-S_HDL_TG	MR Egger	66	-0.00595082	0.0852797	0.944586
PAD	Triglycerides in small HDL || id:met-d-S_HDL_TG	Weighted median	66	0.12959	0.04223	0.00215012
PAD	Triglycerides in small HDL || id:met-d-S_HDL_TG	Inverse variance weighted	66	0.0710455	0.0539466	0.187852
PAD	Triglycerides in small HDL || id:met-d-S_HDL_TG	Simple mode	66	0.0877449	0.108233	0.420494
PAD	Triglycerides in small HDL || id:met-d-S_HDL_TG	Weighted mode	66	0.123805	0.042644	0.00503937
PAD	Phospholipids to total lipids ratio in very large HDL || id:met-d-XL_HDL_PL_pct	MR Egger	65	0.0474498	0.0766786	0.53827
PAD	Phospholipids to total lipids ratio in very large HDL || id:met-d-XL_HDL_PL_pct	Weighted median	65	-0.00834172	0.0488918	0.864526
PAD	Phospholipids to total lipids ratio in very large HDL || id:met-d-XL_HDL_PL_pct	Inverse variance weighted	65	-0.0974624	0.0501722	0.0520697
PAD	Phospholipids to total lipids ratio in very large HDL || id:met-d-XL_HDL_PL_pct	Simple mode	65	-0.23561	0.10556	0.0291227
PAD	Phospholipids to total lipids ratio in very large HDL || id:met-d-XL_HDL_PL_pct	Weighted mode	65	-0.0204606	0.0357124	0.568701
PAD	Cholesterol to total lipids ratio in very large HDL || id:met-d-XL_HDL_C_pct	MR Egger	45	0.0113835	0.0830449	0.89161
PAD	Cholesterol to total lipids ratio in very large HDL || id:met-d-XL_HDL_C_pct	Weighted median	45	-0.00496747	0.0331107	0.880744
PAD	Cholesterol to total lipids ratio in very large HDL || id:met-d-XL_HDL_C_pct	Inverse variance weighted	45	0.0290819	0.0596506	0.625877
PAD	Cholesterol to total lipids ratio in very large HDL || id:met-d-XL_HDL_C_pct	Simple mode	45	-0.00132515	0.0817438	0.987139
PAD	Cholesterol to total lipids ratio in very large HDL || id:met-d-XL_HDL_C_pct	Weighted mode	45	-0.00132515	0.0279378	0.962383
PAD	Cholesteryl esters to total lipids ratio in very large HDL || id:met-d-XL_HDL_CE_pct	MR Egger	41	-0.023354	0.089095	0.794605
PAD	Cholesteryl esters to total lipids ratio in very large HDL || id:met-d-XL_HDL_CE_pct	Weighted median	41	-0.0230588	0.0450745	0.608951
PAD	Cholesteryl esters to total lipids ratio in very large HDL || id:met-d-XL_HDL_CE_pct	Inverse variance weighted	41	-0.0859064	0.0577091	0.13659
PAD	Cholesteryl esters to total lipids ratio in very large HDL || id:met-d-XL_HDL_CE_pct	Simple mode	41	-0.143236	0.117937	0.231677
PAD	Cholesteryl esters to total lipids ratio in very large HDL || id:met-d-XL_HDL_CE_pct	Weighted mode	41	-0.0244498	0.0370885	0.513527
PAD	Free cholesterol to total lipids ratio in very large HDL || id:met-d-XL_HDL_FC_pct	MR Egger	79	0.0176978	0.0525018	0.736966
PAD	Free cholesterol to total lipids ratio in very large HDL || id:met-d-XL_HDL_FC_pct	Weighted median	79	0.104464	0.0399714	0.0089628
PAD	Free cholesterol to total lipids ratio in very large HDL || id:met-d-XL_HDL_FC_pct	Inverse variance weighted	79	0.115706	0.0361224	0.0013593
PAD	Free cholesterol to total lipids ratio in very large HDL || id:met-d-XL_HDL_FC_pct	Simple mode	79	0.130289	0.10469	0.217031
PAD	Free cholesterol to total lipids ratio in very large HDL || id:met-d-XL_HDL_FC_pct	Weighted mode	79	0.0528453	0.031559	0.0980395
PAD	Triglycerides to total lipids ratio in very large HDL || id:met-d-XL_HDL_TG_pct	MR Egger	66	-0.0191699	0.0853586	0.823021
PAD	Triglycerides to total lipids ratio in very large HDL || id:met-d-XL_HDL_TG_pct	Weighted median	66	0.168989	0.0455097	0.000204608
PAD	Triglycerides to total lipids ratio in very large HDL || id:met-d-XL_HDL_TG_pct	Inverse variance weighted	66	0.0720412	0.0548993	0.189438
PAD	Triglycerides to total lipids ratio in very large HDL || id:met-d-XL_HDL_TG_pct	Simple mode	66	0.303538	0.100036	0.00346401
PAD	Triglycerides to total lipids ratio in very large HDL || id:met-d-XL_HDL_TG_pct	Weighted mode	66	0.148038	0.0411569	0.000621661
PAD	Phospholipids to total lipids ratio in large HDL || id:met-d-L_HDL_PL_pct	MR Egger	70	-0.238251	0.0876826	0.00834317
PAD	Phospholipids to total lipids ratio in large HDL || id:met-d-L_HDL_PL_pct	Weighted median	70	-0.0792953	0.0515642	0.124098
PAD	Phospholipids to total lipids ratio in large HDL || id:met-d-L_HDL_PL_pct	Inverse variance weighted	70	-0.0278403	0.05238	0.595068
PAD	Phospholipids to total lipids ratio in large HDL || id:met-d-L_HDL_PL_pct	Simple mode	70	-0.0731994	0.118602	0.539143
PAD	Phospholipids to total lipids ratio in large HDL || id:met-d-L_HDL_PL_pct	Weighted mode	70	-0.0647653	0.0534981	0.230175
PAD	Cholesterol to total lipids ratio in large HDL || id:met-d-L_HDL_C_pct	MR Egger	73	-0.0078831	0.0659608	0.905207
PAD	Cholesterol to total lipids ratio in large HDL || id:met-d-L_HDL_C_pct	Weighted median	73	-0.114161	0.0446195	0.0105114
PAD	Cholesterol to total lipids ratio in large HDL || id:met-d-L_HDL_C_pct	Inverse variance weighted	73	-0.105966	0.0444413	0.0171067
PAD	Cholesterol to total lipids ratio in large HDL || id:met-d-L_HDL_C_pct	Simple mode	73	-0.0986919	0.110207	0.373498
PAD	Cholesterol to total lipids ratio in large HDL || id:met-d-L_HDL_C_pct	Weighted mode	73	-0.0669329	0.0439724	0.13235
PAD	Cholesteryl esters to total lipids ratio in large HDL || id:met-d-L_HDL_CE_pct	MR Egger	70	-0.0407051	0.0763649	0.595748
PAD	Cholesteryl esters to total lipids ratio in large HDL || id:met-d-L_HDL_CE_pct	Weighted median	70	-0.140176	0.048645	0.00395635
PAD	Cholesteryl esters to total lipids ratio in large HDL || id:met-d-L_HDL_CE_pct	Inverse variance weighted	70	-0.131788	0.048966	0.00711466
PAD	Cholesteryl esters to total lipids ratio in large HDL || id:met-d-L_HDL_CE_pct	Simple mode	70	-0.127336	0.106221	0.234716
PAD	Cholesteryl esters to total lipids ratio in large HDL || id:met-d-L_HDL_CE_pct	Weighted mode	70	-0.118404	0.0467504	0.0135974
PAD	Free cholesterol to total lipids ratio in large HDL || id:met-d-L_HDL_FC_pct	MR Egger	69	0.130098	0.053257	0.0172151
PAD	Free cholesterol to total lipids ratio in large HDL || id:met-d-L_HDL_FC_pct	Weighted median	69	0.0439261	0.0324446	0.175776
PAD	Free cholesterol to total lipids ratio in large HDL || id:met-d-L_HDL_FC_pct	Inverse variance weighted	69	0.0410062	0.0395347	0.299633
PAD	Free cholesterol to total lipids ratio in large HDL || id:met-d-L_HDL_FC_pct	Simple mode	69	0.0547235	0.0890778	0.541045
PAD	Free cholesterol to total lipids ratio in large HDL || id:met-d-L_HDL_FC_pct	Weighted mode	69	0.0468637	0.0273737	0.0914548
PAD	Triglycerides to total lipids ratio in large HDL || id:met-d-L_HDL_TG_pct	MR Egger	75	0.0158423	0.066297	0.811807
PAD	Triglycerides to total lipids ratio in large HDL || id:met-d-L_HDL_TG_pct	Weighted median	75	0.154241	0.0394228	9.13541e-05
PAD	Triglycerides to total lipids ratio in large HDL || id:met-d-L_HDL_TG_pct	Inverse variance weighted	75	0.129229	0.045618	0.00461342
PAD	Triglycerides to total lipids ratio in large HDL || id:met-d-L_HDL_TG_pct	Simple mode	75	0.175475	0.0807705	0.0330199
PAD	Triglycerides to total lipids ratio in large HDL || id:met-d-L_HDL_TG_pct	Weighted mode	75	0.138817	0.0341973	0.000120902
PAD	Phospholipids to total lipids ratio in medium HDL || id:met-d-M_HDL_PL_pct	MR Egger	74	0.0591938	0.089679	0.511319
PAD	Phospholipids to total lipids ratio in medium HDL || id:met-d-M_HDL_PL_pct	Weighted median	74	0.13355	0.0500602	0.00763531
PAD	Phospholipids to total lipids ratio in medium HDL || id:met-d-M_HDL_PL_pct	Inverse variance weighted	74	0.159558	0.0540869	0.00317738
PAD	Phospholipids to total lipids ratio in medium HDL || id:met-d-M_HDL_PL_pct	Simple mode	74	0.0785292	0.0936781	0.404606
PAD	Phospholipids to total lipids ratio in medium HDL || id:met-d-M_HDL_PL_pct	Weighted mode	74	0.142161	0.0464086	0.00306565
PAD	Cholesterol to total lipids ratio in medium HDL || id:met-d-M_HDL_C_pct	MR Egger	77	-0.0579637	0.0711533	0.417863
PAD	Cholesterol to total lipids ratio in medium HDL || id:met-d-M_HDL_C_pct	Weighted median	77	-0.130271	0.0405417	0.00131238
PAD	Cholesterol to total lipids ratio in medium HDL || id:met-d-M_HDL_C_pct	Inverse variance weighted	77	-0.140809	0.0459423	0.00217731
PAD	Cholesterol to total lipids ratio in medium HDL || id:met-d-M_HDL_C_pct	Simple mode	77	-0.110592	0.0918815	0.232467
PAD	Cholesterol to total lipids ratio in medium HDL || id:met-d-M_HDL_C_pct	Weighted mode	77	-0.145132	0.0364132	0.000153179
PAD	Cholesteryl esters to total lipids ratio in medium HDL || id:met-d-M_HDL_CE_pct	MR Egger	66	-0.0632524	0.0851089	0.460084
PAD	Cholesteryl esters to total lipids ratio in medium HDL || id:met-d-M_HDL_CE_pct	Weighted median	66	-0.159767	0.0437044	0.000256568
PAD	Cholesteryl esters to total lipids ratio in medium HDL || id:met-d-M_HDL_CE_pct	Inverse variance weighted	66	-0.10119	0.0534812	0.0584814
PAD	Cholesteryl esters to total lipids ratio in medium HDL || id:met-d-M_HDL_CE_pct	Simple mode	66	-0.0808923	0.0866775	0.354142
PAD	Cholesteryl esters to total lipids ratio in medium HDL || id:met-d-M_HDL_CE_pct	Weighted mode	66	-0.14635	0.0390038	0.000375986
PAD	Free cholesterol to total lipids ratio in medium HDL || id:met-d-M_HDL_FC_pct	MR Egger	81	0.0384664	0.0626919	0.541257
PAD	Free cholesterol to total lipids ratio in medium HDL || id:met-d-M_HDL_FC_pct	Weighted median	81	-0.0966573	0.0405095	0.0170309
PAD	Free cholesterol to total lipids ratio in medium HDL || id:met-d-M_HDL_FC_pct	Inverse variance weighted	81	-0.0952011	0.0421894	0.0240381
PAD	Free cholesterol to total lipids ratio in medium HDL || id:met-d-M_HDL_FC_pct	Simple mode	81	-0.0952434	0.110379	0.390784
PAD	Free cholesterol to total lipids ratio in medium HDL || id:met-d-M_HDL_FC_pct	Weighted mode	81	-0.0477334	0.0375552	0.207404
PAD	Triglycerides to total lipids ratio in medium HDL || id:met-d-M_HDL_TG_pct	MR Egger	67	0.0311017	0.0718003	0.666326
PAD	Triglycerides to total lipids ratio in medium HDL || id:met-d-M_HDL_TG_pct	Weighted median	67	0.160624	0.0437108	0.000238126
PAD	Triglycerides to total lipids ratio in medium HDL || id:met-d-M_HDL_TG_pct	Inverse variance weighted	67	0.110117	0.0462971	0.0173834
PAD	Triglycerides to total lipids ratio in medium HDL || id:met-d-M_HDL_TG_pct	Simple mode	67	0.141474	0.0998453	0.161205
PAD	Triglycerides to total lipids ratio in medium HDL || id:met-d-M_HDL_TG_pct	Weighted mode	67	0.122201	0.0434674	0.00648914
PAD	Phospholipids to total lipids ratio in small HDL || id:met-d-S_HDL_PL_pct	MR Egger	60	-0.0836174	0.0711071	0.244425
PAD	Phospholipids to total lipids ratio in small HDL || id:met-d-S_HDL_PL_pct	Weighted median	60	-0.0340214	0.0336628	0.312184
PAD	Phospholipids to total lipids ratio in small HDL || id:met-d-S_HDL_PL_pct	Inverse variance weighted	60	-0.110772	0.049316	0.0246934
PAD	Phospholipids to total lipids ratio in small HDL || id:met-d-S_HDL_PL_pct	Simple mode	60	0.0302739	0.0865354	0.727701
PAD	Phospholipids to total lipids ratio in small HDL || id:met-d-S_HDL_PL_pct	Weighted mode	60	-0.0343742	0.0297325	0.252295
PAD	Cholesterol to total lipids ratio in small HDL || id:met-d-S_HDL_C_pct	MR Egger	56	0.0344606	0.0769396	0.656023
PAD	Cholesterol to total lipids ratio in small HDL || id:met-d-S_HDL_C_pct	Weighted median	56	-0.000914124	0.0349568	0.979138
PAD	Cholesterol to total lipids ratio in small HDL || id:met-d-S_HDL_C_pct	Inverse variance weighted	56	-0.00363556	0.0522372	0.944514
PAD	Cholesterol to total lipids ratio in small HDL || id:met-d-S_HDL_C_pct	Simple mode	56	-0.0883078	0.093432	0.348713
PAD	Cholesterol to total lipids ratio in small HDL || id:met-d-S_HDL_C_pct	Weighted mode	56	-0.00768475	0.0314694	0.807986
PAD	Cholesteryl esters to total lipids ratio in small HDL || id:met-d-S_HDL_CE_pct	MR Egger	55	0.0302763	0.0724429	0.677684
PAD	Cholesteryl esters to total lipids ratio in small HDL || id:met-d-S_HDL_CE_pct	Weighted median	55	-0.00892466	0.035693	0.802557
PAD	Cholesteryl esters to total lipids ratio in small HDL || id:met-d-S_HDL_CE_pct	Inverse variance weighted	55	-0.0215351	0.0515164	0.67593
PAD	Cholesteryl esters to total lipids ratio in small HDL || id:met-d-S_HDL_CE_pct	Simple mode	55	-0.139116	0.107921	0.202875
PAD	Cholesteryl esters to total lipids ratio in small HDL || id:met-d-S_HDL_CE_pct	Weighted mode	55	-0.00668323	0.0278324	0.811143
PAD	Free cholesterol to total lipids ratio in small HDL || id:met-d-S_HDL_FC_pct	MR Egger	71	0.0489045	0.0474309	0.306109
PAD	Free cholesterol to total lipids ratio in small HDL || id:met-d-S_HDL_FC_pct	Weighted median	71	0.0056621	0.0276641	0.837827
PAD	Free cholesterol to total lipids ratio in small HDL || id:met-d-S_HDL_FC_pct	Inverse variance weighted	71	0.0554121	0.0345008	0.10825
PAD	Free cholesterol to total lipids ratio in small HDL || id:met-d-S_HDL_FC_pct	Simple mode	71	0.0134688	0.0915755	0.883493
PAD	Free cholesterol to total lipids ratio in small HDL || id:met-d-S_HDL_FC_pct	Weighted mode	71	0.00378671	0.0221805	0.864934
PAD	Triglycerides to total lipids ratio in small HDL || id:met-d-S_HDL_TG_pct	MR Egger	79	0.0412543	0.075649	0.587097
PAD	Triglycerides to total lipids ratio in small HDL || id:met-d-S_HDL_TG_pct	Weighted median	79	0.169431	0.0393499	1.6642e-05
PAD	Triglycerides to total lipids ratio in small HDL || id:met-d-S_HDL_TG_pct	Inverse variance weighted	79	0.0928567	0.0488119	0.057127
PAD	Triglycerides to total lipids ratio in small HDL || id:met-d-S_HDL_TG_pct	Simple mode	79	0.147064	0.0898869	0.105847
PAD	Triglycerides to total lipids ratio in small HDL || id:met-d-S_HDL_TG_pct	Weighted mode	79	0.147064	0.0342151	4.92537e-05
PAD	Histidine || id:met-d-His	MR Egger	15	0.111297	0.179553	0.546064
PAD	Histidine || id:met-d-His	Weighted median	15	-0.125288	0.0921307	0.173864
PAD	Histidine || id:met-d-His	Inverse variance weighted	15	-0.0513857	0.0668905	0.442364
PAD	Histidine || id:met-d-His	Simple mode	15	-0.223019	0.132589	0.114724
PAD	Histidine || id:met-d-His	Weighted mode	15	-0.166554	0.102857	0.12769
PAD	Concentration of IDL particles || id:met-d-IDL_P	MR Egger	48	0.0851338	0.0564286	0.138214
PAD	Concentration of IDL particles || id:met-d-IDL_P	Weighted median	48	0.0415254	0.0308586	0.178411
PAD	Concentration of IDL particles || id:met-d-IDL_P	Inverse variance weighted	48	0.145539	0.0421991	0.000562963
PAD	Concentration of IDL particles || id:met-d-IDL_P	Simple mode	48	0.279168	0.11289	0.0170739
PAD	Concentration of IDL particles || id:met-d-IDL_P	Weighted mode	48	0.0416275	0.0297807	0.168735
PAD	Total lipids in IDL || id:met-d-IDL_L	MR Egger	60	0.117316	0.0592089	0.052295
PAD	Total lipids in IDL || id:met-d-IDL_L	Weighted median	60	0.0323217	0.0299432	0.280394
PAD	Total lipids in IDL || id:met-d-IDL_L	Inverse variance weighted	60	0.103666	0.043026	0.0159798
PAD	Total lipids in IDL || id:met-d-IDL_L	Simple mode	60	0.25809	0.111712	0.024386
PAD	Total lipids in IDL || id:met-d-IDL_L	Weighted mode	60	0.040703	0.0285149	0.158727
PAD	Phospholipids in IDL || id:met-d-IDL_PL	MR Egger	58	0.118096	0.0605477	0.0561337
PAD	Phospholipids in IDL || id:met-d-IDL_PL	Weighted median	58	0.0385419	0.0333181	0.24736
PAD	Phospholipids in IDL || id:met-d-IDL_PL	Inverse variance weighted	58	0.125377	0.0431089	0.00363313
PAD	Phospholipids in IDL || id:met-d-IDL_PL	Simple mode	58	0.245739	0.122192	0.0490545
PAD	Phospholipids in IDL || id:met-d-IDL_PL	Weighted mode	58	0.0411184	0.0326313	0.212771
PAD	Cholesterol in IDL || id:met-d-IDL_C	MR Egger	62	0.0933016	0.0684105	0.17771
PAD	Cholesterol in IDL || id:met-d-IDL_C	Weighted median	62	0.0366778	0.0299524	0.220749
PAD	Cholesterol in IDL || id:met-d-IDL_C	Inverse variance weighted	62	0.111554	0.0506195	0.0275396
PAD	Cholesterol in IDL || id:met-d-IDL_C	Simple mode	62	0.239852	0.120603	0.0512176
PAD	Cholesterol in IDL || id:met-d-IDL_C	Weighted mode	62	0.0328376	0.0313439	0.298931
PAD	Cholesteryl esters in IDL || id:met-d-IDL_CE	MR Egger	59	0.0865378	0.0696686	0.219273
PAD	Cholesteryl esters in IDL || id:met-d-IDL_CE	Weighted median	59	0.036512	0.0278971	0.1906
PAD	Cholesteryl esters in IDL || id:met-d-IDL_CE	Inverse variance weighted	59	0.105681	0.0518225	0.0414215
PAD	Cholesteryl esters in IDL || id:met-d-IDL_CE	Simple mode	59	0.259137	0.116309	0.0297728
PAD	Cholesteryl esters in IDL || id:met-d-IDL_CE	Weighted mode	59	0.0349728	0.0304489	0.255447
PAD	Free cholesterol in IDL || id:met-d-IDL_FC	MR Egger	60	0.12176	0.0627118	0.0570513
PAD	Free cholesterol in IDL || id:met-d-IDL_FC	Weighted median	60	0.0370527	0.0314728	0.239079
PAD	Free cholesterol in IDL || id:met-d-IDL_FC	Inverse variance weighted	60	0.0975494	0.0450252	0.030269
PAD	Free cholesterol in IDL || id:met-d-IDL_FC	Simple mode	60	0.234882	0.116107	0.0476149
PAD	Free cholesterol in IDL || id:met-d-IDL_FC	Weighted mode	60	0.0573903	0.0314915	0.0734623
PAD	Triglycerides in IDL || id:met-d-IDL_TG	MR Egger	56	-0.00593388	0.0681342	0.930921
PAD	Triglycerides in IDL || id:met-d-IDL_TG	Weighted median	56	0.0276023	0.0350482	0.430958
PAD	Triglycerides in IDL || id:met-d-IDL_TG	Inverse variance weighted	56	0.111615	0.0464224	0.0162015
PAD	Triglycerides in IDL || id:met-d-IDL_TG	Simple mode	56	0.13745	0.0725249	0.0633246
PAD	Triglycerides in IDL || id:met-d-IDL_TG	Weighted mode	56	0.0418426	0.0283893	0.146214
PAD	Phospholipids to total lipids ratio in IDL || id:met-d-IDL_PL_pct	MR Egger	45	0.0185942	0.0715832	0.796292
PAD	Phospholipids to total lipids ratio in IDL || id:met-d-IDL_PL_pct	Weighted median	45	-0.0218825	0.0303622	0.471086
PAD	Phospholipids to total lipids ratio in IDL || id:met-d-IDL_PL_pct	Inverse variance weighted	45	0.0503098	0.0480748	0.295335
PAD	Phospholipids to total lipids ratio in IDL || id:met-d-IDL_PL_pct	Simple mode	45	0.292045	0.112605	0.0128512
PAD	Phospholipids to total lipids ratio in IDL || id:met-d-IDL_PL_pct	Weighted mode	45	-0.0141867	0.0290932	0.628233
PAD	Cholesterol to total lipids ratio in IDL || id:met-d-IDL_C_pct	MR Egger	72	0.00675478	0.0615836	0.912973
PAD	Cholesterol to total lipids ratio in IDL || id:met-d-IDL_C_pct	Weighted median	72	0.0187181	0.0279476	0.503013
PAD	Cholesterol to total lipids ratio in IDL || id:met-d-IDL_C_pct	Inverse variance weighted	72	-0.0179891	0.044913	0.688765
PAD	Cholesterol to total lipids ratio in IDL || id:met-d-IDL_C_pct	Simple mode	72	-0.17387	0.105819	0.104788
PAD	Cholesterol to total lipids ratio in IDL || id:met-d-IDL_C_pct	Weighted mode	72	-0.00339682	0.0247898	0.891399
PAD	Cholesteryl esters to total lipids ratio in IDL || id:met-d-IDL_CE_pct	MR Egger	57	0.0247888	0.0647103	0.703142
PAD	Cholesteryl esters to total lipids ratio in IDL || id:met-d-IDL_CE_pct	Weighted median	57	0.0195792	0.027516	0.476739
PAD	Cholesteryl esters to total lipids ratio in IDL || id:met-d-IDL_CE_pct	Inverse variance weighted	57	-0.0352497	0.0484681	0.467056
PAD	Cholesteryl esters to total lipids ratio in IDL || id:met-d-IDL_CE_pct	Simple mode	57	-0.120062	0.104377	0.254921
PAD	Cholesteryl esters to total lipids ratio in IDL || id:met-d-IDL_CE_pct	Weighted mode	57	0.0135657	0.0226308	0.551302
PAD	Free cholesterol to total lipids ratio in IDL || id:met-d-IDL_FC_pct	MR Egger	42	-0.0148275	0.151138	0.922338
PAD	Free cholesterol to total lipids ratio in IDL || id:met-d-IDL_FC_pct	Weighted median	42	-0.136073	0.0587519	0.0205545
PAD	Free cholesterol to total lipids ratio in IDL || id:met-d-IDL_FC_pct	Inverse variance weighted	42	0.00468556	0.0896206	0.958304
PAD	Free cholesterol to total lipids ratio in IDL || id:met-d-IDL_FC_pct	Simple mode	42	-0.175935	0.125291	0.167787
PAD	Free cholesterol to total lipids ratio in IDL || id:met-d-IDL_FC_pct	Weighted mode	42	-0.103985	0.0578454	0.0796022
PAD	Triglycerides to total lipids ratio in IDL || id:met-d-IDL_TG_pct	MR Egger	72	-0.0139094	0.0656219	0.832752
PAD	Triglycerides to total lipids ratio in IDL || id:met-d-IDL_TG_pct	Weighted median	72	-0.0207089	0.0294213	0.48151
PAD	Triglycerides to total lipids ratio in IDL || id:met-d-IDL_TG_pct	Inverse variance weighted	72	0.00496077	0.0464172	0.914889
PAD	Triglycerides to total lipids ratio in IDL || id:met-d-IDL_TG_pct	Simple mode	72	0.144467	0.0975588	0.143079
PAD	Triglycerides to total lipids ratio in IDL || id:met-d-IDL_TG_pct	Weighted mode	72	0.00558315	0.0255237	0.827477
PAD	Isoleucine || id:met-d-Ile	MR Egger	8	-0.401431	0.361537	0.309356
PAD	Isoleucine || id:met-d-Ile	Weighted median	8	-0.0318445	0.110754	0.77371
PAD	Isoleucine || id:met-d-Ile	Inverse variance weighted	8	-0.00232664	0.125841	0.985249
PAD	Isoleucine || id:met-d-Ile	Simple mode	8	-0.0307877	0.164904	0.857191
PAD	Isoleucine || id:met-d-Ile	Weighted mode	8	-0.0307877	0.126241	0.814317
PAD	Linoleic acid || id:met-d-LA	MR Egger	48	-0.0568551	0.143337	0.693457
PAD	Linoleic acid || id:met-d-LA	Weighted median	48	0.0406037	0.052647	0.440562
PAD	Linoleic acid || id:met-d-LA	Inverse variance weighted	48	-0.00542352	0.0715449	0.939574
PAD	Linoleic acid || id:met-d-LA	Simple mode	48	0.00227189	0.111178	0.983783
PAD	Linoleic acid || id:met-d-LA	Weighted mode	48	0.0669038	0.0586593	0.259837
PAD	Ratio of linoleic acid to total fatty acids || id:met-d-LA_pct	MR Egger	38	-0.154565	0.105126	0.150173
PAD	Ratio of linoleic acid to total fatty acids || id:met-d-LA_pct	Weighted median	38	-0.210081	0.050275	2.93255e-05
PAD	Ratio of linoleic acid to total fatty acids || id:met-d-LA_pct	Inverse variance weighted	38	-0.193443	0.0687143	0.00487497
PAD	Ratio of linoleic acid to total fatty acids || id:met-d-LA_pct	Simple mode	38	-0.484882	0.21784	0.032198
PAD	Ratio of linoleic acid to total fatty acids || id:met-d-LA_pct	Weighted mode	38	-0.188083	0.0448287	0.000163295
PAD	Lactate || id:met-d-Lactate	MR Egger	11	0.15868	0.510791	0.763137
PAD	Lactate || id:met-d-Lactate	Weighted median	11	0.0972244	0.119909	0.417468
PAD	Lactate || id:met-d-Lactate	Inverse variance weighted	11	0.206006	0.144422	0.153748
PAD	Lactate || id:met-d-Lactate	Simple mode	11	0.034634	0.14881	0.820657
PAD	Lactate || id:met-d-Lactate	Weighted mode	11	0.0684312	0.130786	0.612211
PAD	LDL cholesterol || id:met-d-LDL_C	MR Egger	47	0.096847	0.0566538	0.0942555
PAD	LDL cholesterol || id:met-d-LDL_C	Weighted median	47	0.0419867	0.0313285	0.180177
PAD	LDL cholesterol || id:met-d-LDL_C	Inverse variance weighted	47	0.1314	0.0420495	0.00177874
PAD	LDL cholesterol || id:met-d-LDL_C	Simple mode	47	0.251134	0.128265	0.0563185
PAD	LDL cholesterol || id:met-d-LDL_C	Weighted mode	47	0.0423719	0.0300169	0.164797
PAD	Triglycerides in LDL || id:met-d-LDL_TG	MR Egger	67	0.0273944	0.0762646	0.720608
PAD	Triglycerides in LDL || id:met-d-LDL_TG	Weighted median	67	0.0398552	0.0408212	0.328898
PAD	Triglycerides in LDL || id:met-d-LDL_TG	Inverse variance weighted	67	0.110719	0.0482318	0.0217015
PAD	Triglycerides in LDL || id:met-d-LDL_TG	Simple mode	67	0.0746811	0.084128	0.377922
PAD	Triglycerides in LDL || id:met-d-LDL_TG	Weighted mode	67	0.0662951	0.0380518	0.0861262
PAD	Phospholipids in LDL || id:met-d-LDL_PL	MR Egger	49	0.0768616	0.0543549	0.163932
PAD	Phospholipids in LDL || id:met-d-LDL_PL	Weighted median	49	0.0387434	0.0294894	0.188911
PAD	Phospholipids in LDL || id:met-d-LDL_PL	Inverse variance weighted	49	0.126814	0.0418365	0.00243592
PAD	Phospholipids in LDL || id:met-d-LDL_PL	Simple mode	49	0.253655	0.122177	0.0432607
PAD	Phospholipids in LDL || id:met-d-LDL_PL	Weighted mode	49	0.0462497	0.0307424	0.139024
PAD	Cholesteryl esters in LDL || id:met-d-LDL_CE	MR Egger	45	0.103042	0.0614807	0.100995
PAD	Cholesteryl esters in LDL || id:met-d-LDL_CE	Weighted median	45	0.0451868	0.0337676	0.18084
PAD	Cholesteryl esters in LDL || id:met-d-LDL_CE	Inverse variance weighted	45	0.138998	0.0438373	0.00152036
PAD	Cholesteryl esters in LDL || id:met-d-LDL_CE	Simple mode	45	0.248745	0.129158	0.0605933
PAD	Cholesteryl esters in LDL || id:met-d-LDL_CE	Weighted mode	45	0.0476757	0.0339841	0.167669
PAD	Free cholesterol in LDL || id:met-d-LDL_FC	MR Egger	51	0.0818638	0.0538894	0.135162
PAD	Free cholesterol in LDL || id:met-d-LDL_FC	Weighted median	51	0.0359498	0.0275689	0.192235
PAD	Free cholesterol in LDL || id:met-d-LDL_FC	Inverse variance weighted	51	0.10593	0.0414955	0.0106859
PAD	Free cholesterol in LDL || id:met-d-LDL_FC	Simple mode	51	0.294163	0.126194	0.0238239
PAD	Free cholesterol in LDL || id:met-d-LDL_FC	Weighted mode	51	0.0424135	0.0278358	0.133883
PAD	Total lipids in LDL || id:met-d-LDL_L	MR Egger	46	0.0950498	0.0579155	0.10789
PAD	Total lipids in LDL || id:met-d-LDL_L	Weighted median	46	0.0423609	0.0310041	0.171844
PAD	Total lipids in LDL || id:met-d-LDL_L	Inverse variance weighted	46	0.132538	0.042393	0.00176951
PAD	Total lipids in LDL || id:met-d-LDL_L	Simple mode	46	0.249796	0.131464	0.0638378
PAD	Total lipids in LDL || id:met-d-LDL_L	Weighted mode	46	0.0443452	0.0334496	0.191619
PAD	Concentration of LDL particles || id:met-d-LDL_P	MR Egger	53	0.100367	0.0602796	0.102039
PAD	Concentration of LDL particles || id:met-d-LDL_P	Weighted median	53	0.0379733	0.0361189	0.293102
PAD	Concentration of LDL particles || id:met-d-LDL_P	Inverse variance weighted	53	0.152497	0.0425132	0.000334438
PAD	Concentration of LDL particles || id:met-d-LDL_P	Simple mode	53	0.266959	0.123178	0.0348166
PAD	Concentration of LDL particles || id:met-d-LDL_P	Weighted mode	53	0.0457913	0.0383849	0.238303
PAD	Average diameter for LDL particles || id:met-d-LDL_size	MR Egger	33	0.425764	0.199515	0.0408606
PAD	Average diameter for LDL particles || id:met-d-LDL_size	Weighted median	33	0.0631376	0.0664709	0.342187
PAD	Average diameter for LDL particles || id:met-d-LDL_size	Inverse variance weighted	33	0.12933	0.116418	0.266606
PAD	Average diameter for LDL particles || id:met-d-LDL_size	Simple mode	33	-0.0865385	0.216436	0.691935
PAD	Average diameter for LDL particles || id:met-d-LDL_size	Weighted mode	33	0.0354103	0.0747067	0.638725
PAD	Concentration of large LDL particles || id:met-d-L_LDL_P	MR Egger	58	0.0918261	0.0561699	0.107702
PAD	Concentration of large LDL particles || id:met-d-L_LDL_P	Weighted median	58	0.0437737	0.0335268	0.191677
PAD	Concentration of large LDL particles || id:met-d-L_LDL_P	Inverse variance weighted	58	0.154399	0.0410001	0.000166013
PAD	Concentration of large LDL particles || id:met-d-L_LDL_P	Simple mode	58	0.240658	0.12326	0.055802
PAD	Concentration of large LDL particles || id:met-d-L_LDL_P	Weighted mode	58	0.0516426	0.035774	0.154332
PAD	Total lipids in large LDL || id:met-d-L_LDL_L	MR Egger	47	0.0920318	0.0546326	0.0989983
PAD	Total lipids in large LDL || id:met-d-L_LDL_L	Weighted median	47	0.0416145	0.0312291	0.182677
PAD	Total lipids in large LDL || id:met-d-L_LDL_L	Inverse variance weighted	47	0.134844	0.0403498	0.000832134
PAD	Total lipids in large LDL || id:met-d-L_LDL_L	Simple mode	47	0.257888	0.137474	0.0670223
PAD	Total lipids in large LDL || id:met-d-L_LDL_L	Weighted mode	47	0.0404966	0.0319644	0.211557
PAD	Phospholipids in large LDL || id:met-d-L_LDL_PL	MR Egger	48	0.095107	0.0577366	0.106321
PAD	Phospholipids in large LDL || id:met-d-L_LDL_PL	Weighted median	48	0.0412714	0.0298014	0.166089
PAD	Phospholipids in large LDL || id:met-d-L_LDL_PL	Inverse variance weighted	48	0.13114	0.043658	0.00266632
PAD	Phospholipids in large LDL || id:met-d-L_LDL_PL	Simple mode	48	0.279911	0.132193	0.039542
PAD	Phospholipids in large LDL || id:met-d-L_LDL_PL	Weighted mode	48	0.0428827	0.0314953	0.179828
PAD	Cholesterol in large LDL || id:met-d-L_LDL_C	MR Egger	49	0.0911644	0.0556493	0.108059
PAD	Cholesterol in large LDL || id:met-d-L_LDL_C	Weighted median	49	0.0404545	0.0310413	0.19249
PAD	Cholesterol in large LDL || id:met-d-L_LDL_C	Inverse variance weighted	49	0.129482	0.0417295	0.00191645
PAD	Cholesterol in large LDL || id:met-d-L_LDL_C	Simple mode	49	0.259063	0.131864	0.0552612
PAD	Cholesterol in large LDL || id:met-d-L_LDL_C	Weighted mode	49	0.0450813	0.034016	0.191346
PAD	Cholesteryl esters in large LDL || id:met-d-L_LDL_CE	MR Egger	48	0.084021	0.0560803	0.140906
PAD	Cholesteryl esters in large LDL || id:met-d-L_LDL_CE	Weighted median	48	0.0418137	0.0311641	0.179685
PAD	Cholesteryl esters in large LDL || id:met-d-L_LDL_CE	Inverse variance weighted	48	0.14012	0.0416484	0.000767243
PAD	Cholesteryl esters in large LDL || id:met-d-L_LDL_CE	Simple mode	48	0.233717	0.13256	0.0843838
PAD	Cholesteryl esters in large LDL || id:met-d-L_LDL_CE	Weighted mode	48	0.044068	0.0321497	0.176976
PAD	Free cholesterol in large LDL || id:met-d-L_LDL_FC	MR Egger	54	0.0983304	0.059594	0.10497
PAD	Free cholesterol in large LDL || id:met-d-L_LDL_FC	Weighted median	54	0.0380813	0.0290357	0.189677
PAD	Free cholesterol in large LDL || id:met-d-L_LDL_FC	Inverse variance weighted	54	0.100902	0.0452564	0.0257757
PAD	Free cholesterol in large LDL || id:met-d-L_LDL_FC	Simple mode	54	0.305294	0.121766	0.0152692
PAD	Free cholesterol in large LDL || id:met-d-L_LDL_FC	Weighted mode	54	0.0434604	0.0300915	0.154548
PAD	Triglycerides in large LDL || id:met-d-L_LDL_TG	MR Egger	61	-0.00414501	0.0728045	0.954791
PAD	Triglycerides in large LDL || id:met-d-L_LDL_TG	Weighted median	61	0.0207228	0.0365898	0.571152
PAD	Triglycerides in large LDL || id:met-d-L_LDL_TG	Inverse variance weighted	61	0.115366	0.0480517	0.0163558
PAD	Triglycerides in large LDL || id:met-d-L_LDL_TG	Simple mode	61	0.0844694	0.0828374	0.311964
PAD	Triglycerides in large LDL || id:met-d-L_LDL_TG	Weighted mode	61	0.0378926	0.0315515	0.234479
PAD	Concentration of medium LDL particles || id:met-d-M_LDL_P	MR Egger	46	0.0811047	0.0923269	0.384471
PAD	Concentration of medium LDL particles || id:met-d-M_LDL_P	Weighted median	46	0.0480313	0.042381	0.25708
PAD	Concentration of medium LDL particles || id:met-d-M_LDL_P	Inverse variance weighted	46	0.164254	0.0616366	0.00770164
PAD	Concentration of medium LDL particles || id:met-d-M_LDL_P	Simple mode	46	0.370947	0.118224	0.00300171
PAD	Concentration of medium LDL particles || id:met-d-M_LDL_P	Weighted mode	46	0.0541709	0.0443085	0.227851
PAD	Total lipids in medium LDL || id:met-d-M_LDL_L	MR Egger	48	0.0755067	0.068957	0.279225
PAD	Total lipids in medium LDL || id:met-d-M_LDL_L	Weighted median	48	0.0865775	0.0337795	0.0103767
PAD	Total lipids in medium LDL || id:met-d-M_LDL_L	Inverse variance weighted	48	0.141232	0.0486838	0.00371974
PAD	Total lipids in medium LDL || id:met-d-M_LDL_L	Simple mode	48	0.293435	0.135626	0.0356146
PAD	Total lipids in medium LDL || id:met-d-M_LDL_L	Weighted mode	48	0.0521007	0.0385497	0.182999
PAD	Phospholipids in medium LDL || id:met-d-M_LDL_PL	MR Egger	48	0.0671299	0.0694974	0.339128
PAD	Phospholipids in medium LDL || id:met-d-M_LDL_PL	Weighted median	48	0.0429196	0.032291	0.183799
PAD	Phospholipids in medium LDL || id:met-d-M_LDL_PL	Inverse variance weighted	48	0.12447	0.050598	0.0138946
PAD	Phospholipids in medium LDL || id:met-d-M_LDL_PL	Simple mode	48	0.309103	0.121129	0.0140268
PAD	Phospholipids in medium LDL || id:met-d-M_LDL_PL	Weighted mode	48	0.0516933	0.0317394	0.110067
PAD	Cholesterol in medium LDL || id:met-d-M_LDL_C	MR Egger	48	0.0843908	0.0663457	0.209771
PAD	Cholesterol in medium LDL || id:met-d-M_LDL_C	Weighted median	48	0.0888042	0.0353083	0.0118996
PAD	Cholesterol in medium LDL || id:met-d-M_LDL_C	Inverse variance weighted	48	0.139072	0.0468043	0.00296499
PAD	Cholesterol in medium LDL || id:met-d-M_LDL_C	Simple mode	48	0.297168	0.138964	0.037708
PAD	Cholesterol in medium LDL || id:met-d-M_LDL_C	Weighted mode	48	0.0521988	0.0375297	0.170816
PAD	Cholesteryl esters in medium LDL || id:met-d-M_LDL_CE	MR Egger	50	0.0677989	0.0882853	0.446277
PAD	Cholesteryl esters in medium LDL || id:met-d-M_LDL_CE	Weighted median	50	0.0973636	0.0404445	0.0160694
PAD	Cholesteryl esters in medium LDL || id:met-d-M_LDL_CE	Inverse variance weighted	50	0.136518	0.0589171	0.0204971
PAD	Cholesteryl esters in medium LDL || id:met-d-M_LDL_CE	Simple mode	50	0.352884	0.126838	0.00764581
PAD	Cholesteryl esters in medium LDL || id:met-d-M_LDL_CE	Weighted mode	50	0.0606873	0.0443763	0.17769
PAD	Free cholesterol in medium LDL || id:met-d-M_LDL_FC	MR Egger	49	0.0750328	0.0563511	0.18944
PAD	Free cholesterol in medium LDL || id:met-d-M_LDL_FC	Weighted median	49	0.0366137	0.0265877	0.168483
PAD	Free cholesterol in medium LDL || id:met-d-M_LDL_FC	Inverse variance weighted	49	0.109995	0.0438002	0.0120289
PAD	Free cholesterol in medium LDL || id:met-d-M_LDL_FC	Simple mode	49	0.281136	0.13156	0.0377267
PAD	Free cholesterol in medium LDL || id:met-d-M_LDL_FC	Weighted mode	49	0.0395805	0.02895	0.177931
PAD	Triglycerides in medium LDL || id:met-d-M_LDL_TG	MR Egger	62	0.0232871	0.0852733	0.785723
PAD	Triglycerides in medium LDL || id:met-d-M_LDL_TG	Weighted median	62	0.0836989	0.0420146	0.046356
PAD	Triglycerides in medium LDL || id:met-d-M_LDL_TG	Inverse variance weighted	62	0.120476	0.0528803	0.0227097
PAD	Triglycerides in medium LDL || id:met-d-M_LDL_TG	Simple mode	62	0.0525189	0.0912413	0.567
PAD	Triglycerides in medium LDL || id:met-d-M_LDL_TG	Weighted mode	62	0.0680693	0.0382163	0.0798654
PAD	Concentration of small LDL particles || id:met-d-S_LDL_P	MR Egger	52	0.0619281	0.0753616	0.415123
PAD	Concentration of small LDL particles || id:met-d-S_LDL_P	Weighted median	52	0.063673	0.0372434	0.0873314
PAD	Concentration of small LDL particles || id:met-d-S_LDL_P	Inverse variance weighted	52	0.157374	0.0521476	0.00254576
PAD	Concentration of small LDL particles || id:met-d-S_LDL_P	Simple mode	52	0.303904	0.115503	0.0112273
PAD	Concentration of small LDL particles || id:met-d-S_LDL_P	Weighted mode	52	0.0563261	0.040909	0.174569
PAD	Total lipids in small LDL || id:met-d-S_LDL_L	MR Egger	48	0.0496293	0.0665874	0.459866
PAD	Total lipids in small LDL || id:met-d-S_LDL_L	Weighted median	48	0.0844664	0.030163	0.00510492
PAD	Total lipids in small LDL || id:met-d-S_LDL_L	Inverse variance weighted	48	0.123678	0.0502407	0.0138278
PAD	Total lipids in small LDL || id:met-d-S_LDL_L	Simple mode	48	0.297865	0.114644	0.012478
PAD	Total lipids in small LDL || id:met-d-S_LDL_L	Weighted mode	48	0.0444585	0.0334385	0.19008
PAD	Phospholipids in small LDL || id:met-d-S_LDL_PL	MR Egger	51	0.0688727	0.0414852	0.103267
PAD	Phospholipids in small LDL || id:met-d-S_LDL_PL	Weighted median	51	0.0324469	0.024705	0.189057
PAD	Phospholipids in small LDL || id:met-d-S_LDL_PL	Inverse variance weighted	51	0.109895	0.0336218	0.00108097
PAD	Phospholipids in small LDL || id:met-d-S_LDL_PL	Simple mode	51	0.289173	0.110769	0.0118971
PAD	Phospholipids in small LDL || id:met-d-S_LDL_PL	Weighted mode	51	0.0332771	0.0257786	0.202682
PAD	Cholesterol in small LDL || id:met-d-S_LDL_C	MR Egger	50	0.0868235	0.0649319	0.187477
PAD	Cholesterol in small LDL || id:met-d-S_LDL_C	Weighted median	50	0.082362	0.0321434	0.0103971
PAD	Cholesterol in small LDL || id:met-d-S_LDL_C	Inverse variance weighted	50	0.125094	0.0478193	0.0088972
PAD	Cholesterol in small LDL || id:met-d-S_LDL_C	Simple mode	50	0.25996	0.119357	0.0342481
PAD	Cholesterol in small LDL || id:met-d-S_LDL_C	Weighted mode	50	0.0423232	0.0340369	0.219618
PAD	Cholesteryl esters in small LDL || id:met-d-S_LDL_CE	MR Egger	49	0.067396	0.0816577	0.413344
PAD	Cholesteryl esters in small LDL || id:met-d-S_LDL_CE	Weighted median	49	0.108872	0.0365693	0.00290954
PAD	Cholesteryl esters in small LDL || id:met-d-S_LDL_CE	Inverse variance weighted	49	0.134526	0.0559981	0.0162909
PAD	Cholesteryl esters in small LDL || id:met-d-S_LDL_CE	Simple mode	49	0.331278	0.11606	0.00634914
PAD	Cholesteryl esters in small LDL || id:met-d-S_LDL_CE	Weighted mode	49	0.063986	0.042207	0.136077
PAD	Free cholesterol in small LDL || id:met-d-S_LDL_FC	MR Egger	52	0.066181	0.0458525	0.15516
PAD	Free cholesterol in small LDL || id:met-d-S_LDL_FC	Weighted median	52	0.0266818	0.0235231	0.256676
PAD	Free cholesterol in small LDL || id:met-d-S_LDL_FC	Inverse variance weighted	52	0.100686	0.0371064	0.00665872
PAD	Free cholesterol in small LDL || id:met-d-S_LDL_FC	Simple mode	52	0.347294	0.120957	0.00594101
PAD	Free cholesterol in small LDL || id:met-d-S_LDL_FC	Weighted mode	52	0.035258	0.0248429	0.161912
PAD	Triglycerides in small LDL || id:met-d-S_LDL_TG	MR Egger	60	-0.0667993	0.0937749	0.479112
PAD	Triglycerides in small LDL || id:met-d-S_LDL_TG	Weighted median	60	0.101415	0.0428503	0.0179455
PAD	Triglycerides in small LDL || id:met-d-S_LDL_TG	Inverse variance weighted	60	0.0310033	0.0595593	0.602683
PAD	Triglycerides in small LDL || id:met-d-S_LDL_TG	Simple mode	60	0.113519	0.106061	0.288838
PAD	Triglycerides in small LDL || id:met-d-S_LDL_TG	Weighted mode	60	0.113519	0.0375512	0.00369957
PAD	Phospholipids to total lipids ratio in large LDL || id:met-d-L_LDL_PL_pct	MR Egger	41	0.0301734	0.0959952	0.754952
PAD	Phospholipids to total lipids ratio in large LDL || id:met-d-L_LDL_PL_pct	Weighted median	41	0.00848749	0.0415899	0.838294
PAD	Phospholipids to total lipids ratio in large LDL || id:met-d-L_LDL_PL_pct	Inverse variance weighted	41	-0.017686	0.0583584	0.761846
PAD	Phospholipids to total lipids ratio in large LDL || id:met-d-L_LDL_PL_pct	Simple mode	41	0.0083196	0.0993074	0.933652
PAD	Phospholipids to total lipids ratio in large LDL || id:met-d-L_LDL_PL_pct	Weighted mode	41	0.0337695	0.0342166	0.329608
PAD	Cholesterol to total lipids ratio in large LDL || id:met-d-L_LDL_C_pct	MR Egger	56	0.118524	0.072459	0.10771
PAD	Cholesterol to total lipids ratio in large LDL || id:met-d-L_LDL_C_pct	Weighted median	56	0.027245	0.0330983	0.41042
PAD	Cholesterol to total lipids ratio in large LDL || id:met-d-L_LDL_C_pct	Inverse variance weighted	56	-0.0239751	0.0527636	0.64955
PAD	Cholesterol to total lipids ratio in large LDL || id:met-d-L_LDL_C_pct	Simple mode	56	-0.364068	0.148299	0.017281
PAD	Cholesterol to total lipids ratio in large LDL || id:met-d-L_LDL_C_pct	Weighted mode	56	0.0149498	0.0332931	0.65517
PAD	Cholesteryl esters to total lipids ratio in large LDL || id:met-d-L_LDL_CE_pct	MR Egger	38	-0.0811529	0.151633	0.595806
PAD	Cholesteryl esters to total lipids ratio in large LDL || id:met-d-L_LDL_CE_pct	Weighted median	38	0.0338749	0.0534319	0.526092
PAD	Cholesteryl esters to total lipids ratio in large LDL || id:met-d-L_LDL_CE_pct	Inverse variance weighted	38	-0.00788459	0.0820306	0.923427
PAD	Cholesteryl esters to total lipids ratio in large LDL || id:met-d-L_LDL_CE_pct	Simple mode	38	0.0789887	0.0922138	0.39719
PAD	Cholesteryl esters to total lipids ratio in large LDL || id:met-d-L_LDL_CE_pct	Weighted mode	38	0.0125288	0.0515359	0.809264
PAD	Free cholesterol to total lipids ratio in large LDL || id:met-d-L_LDL_FC_pct	MR Egger	75	0.066255	0.0761067	0.386851
PAD	Free cholesterol to total lipids ratio in large LDL || id:met-d-L_LDL_FC_pct	Weighted median	75	0.00506939	0.0395649	0.898048
PAD	Free cholesterol to total lipids ratio in large LDL || id:met-d-L_LDL_FC_pct	Inverse variance weighted	75	-0.0441346	0.0551219	0.423322
PAD	Free cholesterol to total lipids ratio in large LDL || id:met-d-L_LDL_FC_pct	Simple mode	75	-0.158371	0.0919562	0.0892023
PAD	Free cholesterol to total lipids ratio in large LDL || id:met-d-L_LDL_FC_pct	Weighted mode	75	-0.0323662	0.0325731	0.323632
PAD	Triglycerides to total lipids ratio in large LDL || id:met-d-L_LDL_TG_pct	MR Egger	65	-0.0678124	0.0641296	0.294354
PAD	Triglycerides to total lipids ratio in large LDL || id:met-d-L_LDL_TG_pct	Weighted median	65	-0.0166315	0.0309079	0.590509
PAD	Triglycerides to total lipids ratio in large LDL || id:met-d-L_LDL_TG_pct	Inverse variance weighted	65	0.0147451	0.0464667	0.750997
PAD	Triglycerides to total lipids ratio in large LDL || id:met-d-L_LDL_TG_pct	Simple mode	65	0.16543	0.121925	0.179605
PAD	Triglycerides to total lipids ratio in large LDL || id:met-d-L_LDL_TG_pct	Weighted mode	65	0.000449888	0.0291271	0.987725
PAD	Phospholipids to total lipids ratio in medium LDL || id:met-d-M_LDL_PL_pct	MR Egger	34	0.0773165	0.0958744	0.425945
PAD	Phospholipids to total lipids ratio in medium LDL || id:met-d-M_LDL_PL_pct	Weighted median	34	0.0179603	0.0425826	0.673189
PAD	Phospholipids to total lipids ratio in medium LDL || id:met-d-M_LDL_PL_pct	Inverse variance weighted	34	0.00378498	0.0613378	0.950796
PAD	Phospholipids to total lipids ratio in medium LDL || id:met-d-M_LDL_PL_pct	Simple mode	34	0.0696575	0.0981308	0.482787
PAD	Phospholipids to total lipids ratio in medium LDL || id:met-d-M_LDL_PL_pct	Weighted mode	34	0.0180433	0.0420309	0.670504
PAD	Cholesterol to total lipids ratio in medium LDL || id:met-d-M_LDL_C_pct	MR Egger	37	0.143671	0.127094	0.265981
PAD	Cholesterol to total lipids ratio in medium LDL || id:met-d-M_LDL_C_pct	Weighted median	37	0.0586316	0.0510782	0.251018
PAD	Cholesterol to total lipids ratio in medium LDL || id:met-d-M_LDL_C_pct	Inverse variance weighted	37	0.0576256	0.074247	0.43767
PAD	Cholesterol to total lipids ratio in medium LDL || id:met-d-M_LDL_C_pct	Simple mode	37	0.0426225	0.120797	0.726262
PAD	Cholesterol to total lipids ratio in medium LDL || id:met-d-M_LDL_C_pct	Weighted mode	37	0.0798193	0.0453954	0.0871943
PAD	Cholesteryl esters to total lipids ratio in medium LDL || id:met-d-M_LDL_CE_pct	MR Egger	38	-0.0443452	0.115226	0.70261
PAD	Cholesteryl esters to total lipids ratio in medium LDL || id:met-d-M_LDL_CE_pct	Weighted median	38	0.0353701	0.0565004	0.531306
PAD	Cholesteryl esters to total lipids ratio in medium LDL || id:met-d-M_LDL_CE_pct	Inverse variance weighted	38	0.0531091	0.0673682	0.430497
PAD	Cholesteryl esters to total lipids ratio in medium LDL || id:met-d-M_LDL_CE_pct	Simple mode	38	0.0399087	0.133265	0.766258
PAD	Cholesteryl esters to total lipids ratio in medium LDL || id:met-d-M_LDL_CE_pct	Weighted mode	38	0.0962384	0.0670281	0.159462
PAD	Free cholesterol to total lipids ratio in medium LDL || id:met-d-M_LDL_FC_pct	MR Egger	69	0.0640534	0.0691797	0.357822
PAD	Free cholesterol to total lipids ratio in medium LDL || id:met-d-M_LDL_FC_pct	Weighted median	69	0.00707724	0.0431021	0.869576
PAD	Free cholesterol to total lipids ratio in medium LDL || id:met-d-M_LDL_FC_pct	Inverse variance weighted	69	-0.0208778	0.0498756	0.67551
PAD	Free cholesterol to total lipids ratio in medium LDL || id:met-d-M_LDL_FC_pct	Simple mode	69	-0.0785523	0.118919	0.511132
PAD	Free cholesterol to total lipids ratio in medium LDL || id:met-d-M_LDL_FC_pct	Weighted mode	69	-0.042108	0.0344796	0.226212
PAD	Triglycerides to total lipids ratio in medium LDL || id:met-d-M_LDL_TG_pct	MR Egger	62	-0.0636863	0.0663174	0.340745
PAD	Triglycerides to total lipids ratio in medium LDL || id:met-d-M_LDL_TG_pct	Weighted median	62	-0.0145892	0.02762	0.597353
PAD	Triglycerides to total lipids ratio in medium LDL || id:met-d-M_LDL_TG_pct	Inverse variance weighted	62	-0.0447489	0.048411	0.355302
PAD	Triglycerides to total lipids ratio in medium LDL || id:met-d-M_LDL_TG_pct	Simple mode	62	0.10233	0.122864	0.408165
PAD	Triglycerides to total lipids ratio in medium LDL || id:met-d-M_LDL_TG_pct	Weighted mode	62	-0.00400776	0.0240262	0.868073
PAD	Phospholipids to total lipids ratio in small LDL || id:met-d-S_LDL_PL_pct	MR Egger	42	0.117588	0.106328	0.275377
PAD	Phospholipids to total lipids ratio in small LDL || id:met-d-S_LDL_PL_pct	Weighted median	42	0.0420797	0.0469682	0.370296
PAD	Phospholipids to total lipids ratio in small LDL || id:met-d-S_LDL_PL_pct	Inverse variance weighted	42	0.0359958	0.0685478	0.5995
PAD	Phospholipids to total lipids ratio in small LDL || id:met-d-S_LDL_PL_pct	Simple mode	42	0.103566	0.127851	0.42259
PAD	Phospholipids to total lipids ratio in small LDL || id:met-d-S_LDL_PL_pct	Weighted mode	42	-0.0227326	0.0435521	0.604505
PAD	Cholesterol to total lipids ratio in small LDL || id:met-d-S_LDL_C_pct	MR Egger	34	0.123581	0.163436	0.455095
PAD	Cholesterol to total lipids ratio in small LDL || id:met-d-S_LDL_C_pct	Weighted median	34	0.0487637	0.0653665	0.455665
PAD	Cholesterol to total lipids ratio in small LDL || id:met-d-S_LDL_C_pct	Inverse variance weighted	34	0.101648	0.0816918	0.213392
PAD	Cholesterol to total lipids ratio in small LDL || id:met-d-S_LDL_C_pct	Simple mode	34	0.114101	0.146867	0.44275
PAD	Cholesterol to total lipids ratio in small LDL || id:met-d-S_LDL_C_pct	Weighted mode	34	0.0775027	0.074122	0.30334
PAD	Cholesteryl esters to total lipids ratio in small LDL || id:met-d-S_LDL_CE_pct	MR Egger	43	-0.0690614	0.101509	0.500108
PAD	Cholesteryl esters to total lipids ratio in small LDL || id:met-d-S_LDL_CE_pct	Weighted median	43	-0.0383453	0.0474761	0.419277
PAD	Cholesteryl esters to total lipids ratio in small LDL || id:met-d-S_LDL_CE_pct	Inverse variance weighted	43	-0.0328262	0.0652725	0.615027
PAD	Cholesteryl esters to total lipids ratio in small LDL || id:met-d-S_LDL_CE_pct	Simple mode	43	-0.117576	0.124603	0.350768
PAD	Cholesteryl esters to total lipids ratio in small LDL || id:met-d-S_LDL_CE_pct	Weighted mode	43	0.0453943	0.0359323	0.213439
PAD	Free cholesterol to total lipids ratio in small LDL || id:met-d-S_LDL_FC_pct	MR Egger	60	0.119566	0.0906418	0.192318
PAD	Free cholesterol to total lipids ratio in small LDL || id:met-d-S_LDL_FC_pct	Weighted median	60	-0.103134	0.0480492	0.0318392
PAD	Free cholesterol to total lipids ratio in small LDL || id:met-d-S_LDL_FC_pct	Inverse variance weighted	60	0.0104685	0.0598929	0.861247
PAD	Free cholesterol to total lipids ratio in small LDL || id:met-d-S_LDL_FC_pct	Simple mode	60	-0.170593	0.107881	0.119154
PAD	Free cholesterol to total lipids ratio in small LDL || id:met-d-S_LDL_FC_pct	Weighted mode	60	-0.126399	0.0427066	0.00442808
PAD	Triglycerides to total lipids ratio in small LDL || id:met-d-S_LDL_TG_pct	MR Egger	63	-0.0765543	0.0677659	0.263031
PAD	Triglycerides to total lipids ratio in small LDL || id:met-d-S_LDL_TG_pct	Weighted median	63	-0.0253214	0.0310697	0.41508
PAD	Triglycerides to total lipids ratio in small LDL || id:met-d-S_LDL_TG_pct	Inverse variance weighted	63	-0.0144038	0.0493911	0.770572
PAD	Triglycerides to total lipids ratio in small LDL || id:met-d-S_LDL_TG_pct	Simple mode	63	0.0996514	0.0836785	0.238238
PAD	Triglycerides to total lipids ratio in small LDL || id:met-d-S_LDL_TG_pct	Weighted mode	63	0.0204404	0.0278964	0.466488
PAD	Leucine || id:met-d-Leu	MR Egger	12	-0.340705	0.225301	0.161419
PAD	Leucine || id:met-d-Leu	Weighted median	12	0.0222493	0.103542	0.82986
PAD	Leucine || id:met-d-Leu	Inverse variance weighted	12	0.104241	0.104981	0.320732
PAD	Leucine || id:met-d-Leu	Simple mode	12	-0.000583647	0.196072	0.997678
PAD	Leucine || id:met-d-Leu	Weighted mode	12	0.0268619	0.113018	0.8165
PAD	Monounsaturated fatty acids || id:met-d-MUFA	MR Egger	58	-0.144855	0.106745	0.180219
PAD	Monounsaturated fatty acids || id:met-d-MUFA	Weighted median	58	0.0884308	0.0505695	0.0803433
PAD	Monounsaturated fatty acids || id:met-d-MUFA	Inverse variance weighted	58	0.0247377	0.0682374	0.71696
PAD	Monounsaturated fatty acids || id:met-d-MUFA	Simple mode	58	0.0134342	0.102393	0.896077
PAD	Monounsaturated fatty acids || id:met-d-MUFA	Weighted mode	58	0.101572	0.04435	0.0257279
PAD	Ratio of monounsaturated fatty acids to total fatty acids || id:met-d-MUFA_pct	MR Egger	61	-0.17275	0.0849715	0.0465556
PAD	Ratio of monounsaturated fatty acids to total fatty acids || id:met-d-MUFA_pct	Weighted median	61	0.014703	0.0560173	0.792958
PAD	Ratio of monounsaturated fatty acids to total fatty acids || id:met-d-MUFA_pct	Inverse variance weighted	61	0.000226437	0.0586485	0.996919
PAD	Ratio of monounsaturated fatty acids to total fatty acids || id:met-d-MUFA_pct	Simple mode	61	0.0980419	0.114271	0.394319
PAD	Ratio of monounsaturated fatty acids to total fatty acids || id:met-d-MUFA_pct	Weighted mode	61	0.145286	0.0911565	0.116234
PAD	Total cholesterol minus HDL-C || id:met-d-non_HDL_C	MR Egger	49	0.112014	0.0664282	0.0983776
PAD	Total cholesterol minus HDL-C || id:met-d-non_HDL_C	Weighted median	49	0.0473725	0.0348506	0.174051
PAD	Total cholesterol minus HDL-C || id:met-d-non_HDL_C	Inverse variance weighted	49	0.143594	0.046821	0.0021631
PAD	Total cholesterol minus HDL-C || id:met-d-non_HDL_C	Simple mode	49	0.237385	0.118633	0.0510643
PAD	Total cholesterol minus HDL-C || id:met-d-non_HDL_C	Weighted mode	49	0.0565605	0.0346528	0.10918
PAD	Omega-3 fatty acids || id:met-d-Omega_3	MR Egger	49	0.114134	0.0775315	0.147658
PAD	Omega-3 fatty acids || id:met-d-Omega_3	Weighted median	49	0.14944	0.0295591	4.28943e-07
PAD	Omega-3 fatty acids || id:met-d-Omega_3	Inverse variance weighted	49	0.0641714	0.0543562	0.237773
PAD	Omega-3 fatty acids || id:met-d-Omega_3	Simple mode	49	-0.0274116	0.0916569	0.76618
PAD	Omega-3 fatty acids || id:met-d-Omega_3	Weighted mode	49	0.12304	0.0287438	8.86646e-05
PAD	Ratio of omega-3 fatty acids to total fatty acids || id:met-d-Omega_3_pct	MR Egger	37	0.150317	0.0447386	0.00189466
PAD	Ratio of omega-3 fatty acids to total fatty acids || id:met-d-Omega_3_pct	Weighted median	37	0.124799	0.0257844	1.29783e-06
PAD	Ratio of omega-3 fatty acids to total fatty acids || id:met-d-Omega_3_pct	Inverse variance weighted	37	0.0947215	0.0364903	0.00943713
PAD	Ratio of omega-3 fatty acids to total fatty acids || id:met-d-Omega_3_pct	Simple mode	37	0.0494557	0.111507	0.660043
PAD	Ratio of omega-3 fatty acids to total fatty acids || id:met-d-Omega_3_pct	Weighted mode	37	0.125532	0.0264882	3.32448e-05
PAD	Omega-6 fatty acids || id:met-d-Omega_6	MR Egger	55	-0.0326759	0.116545	0.780284
PAD	Omega-6 fatty acids || id:met-d-Omega_6	Weighted median	55	0.0387599	0.0474321	0.413833
PAD	Omega-6 fatty acids || id:met-d-Omega_6	Inverse variance weighted	55	0.0348614	0.0615518	0.57114
PAD	Omega-6 fatty acids || id:met-d-Omega_6	Simple mode	55	-0.0091454	0.0975387	0.925645
PAD	Omega-6 fatty acids || id:met-d-Omega_6	Weighted mode	55	0.0415574	0.0560448	0.461601
PAD	Ratio of omega-6 fatty acids to omega-3 fatty acids || id:met-d-Omega_6_by_Omega_3	MR Egger	36	-0.158583	0.0539955	0.00591079
PAD	Ratio of omega-6 fatty acids to omega-3 fatty acids || id:met-d-Omega_6_by_Omega_3	Weighted median	36	-0.135766	0.0271859	5.91478e-07
PAD	Ratio of omega-6 fatty acids to omega-3 fatty acids || id:met-d-Omega_6_by_Omega_3	Inverse variance weighted	36	-0.0947959	0.0412896	0.0216829
PAD	Ratio of omega-6 fatty acids to omega-3 fatty acids || id:met-d-Omega_6_by_Omega_3	Simple mode	36	-0.0891368	0.101245	0.384642
PAD	Ratio of omega-6 fatty acids to omega-3 fatty acids || id:met-d-Omega_6_by_Omega_3	Weighted mode	36	-0.1367	0.0262554	8.58731e-06
PAD	Ratio of omega-6 fatty acids to total fatty acids || id:met-d-Omega_6_pct	MR Egger	48	0.20569	0.12665	0.111192
PAD	Ratio of omega-6 fatty acids to total fatty acids || id:met-d-Omega_6_pct	Weighted median	48	-0.107824	0.0632446	0.0882179
PAD	Ratio of omega-6 fatty acids to total fatty acids || id:met-d-Omega_6_pct	Inverse variance weighted	48	-0.0430058	0.0798001	0.589942
PAD	Ratio of omega-6 fatty acids to total fatty acids || id:met-d-Omega_6_pct	Simple mode	48	-0.063786	0.12454	0.610928
PAD	Ratio of omega-6 fatty acids to total fatty acids || id:met-d-Omega_6_pct	Weighted mode	48	-0.100752	0.0619887	0.11078
PAD	Phenylalanine || id:met-d-Phe	MR Egger	8	-0.0150243	0.134469	0.914681
PAD	Phenylalanine || id:met-d-Phe	Weighted median	8	-0.0739494	0.0747655	0.322622
PAD	Phenylalanine || id:met-d-Phe	Inverse variance weighted	8	-0.0613495	0.0625991	0.327067
PAD	Phenylalanine || id:met-d-Phe	Simple mode	8	-0.264966	0.145861	0.112132
PAD	Phenylalanine || id:met-d-Phe	Weighted mode	8	-0.0693111	0.0812785	0.422008
PAD	Phosphatidylcholines || id:met-d-Phosphatidylc	MR Egger	56	-0.0755513	0.101452	0.459682
PAD	Phosphatidylcholines || id:met-d-Phosphatidylc	Weighted median	56	0.00260132	0.0422591	0.950916
PAD	Phosphatidylcholines || id:met-d-Phosphatidylc	Inverse variance weighted	56	-0.0226459	0.0573994	0.693188
PAD	Phosphatidylcholines || id:met-d-Phosphatidylc	Simple mode	56	-0.0553292	0.0860076	0.522699
PAD	Phosphatidylcholines || id:met-d-Phosphatidylc	Weighted mode	56	-0.0318678	0.0435401	0.467325
PAD	Phosphoglycerides || id:met-d-Phosphoglyc	MR Egger	52	-0.0876752	0.123933	0.482577
PAD	Phosphoglycerides || id:met-d-Phosphoglyc	Weighted median	52	0.0125313	0.0456367	0.783632
PAD	Phosphoglycerides || id:met-d-Phosphoglyc	Inverse variance weighted	52	-0.0213343	0.0671589	0.750736
PAD	Phosphoglycerides || id:met-d-Phosphoglyc	Simple mode	52	-0.0756074	0.0855716	0.381082
PAD	Phosphoglycerides || id:met-d-Phosphoglyc	Weighted mode	52	-0.0438249	0.0440718	0.324724
PAD	Polyunsaturated fatty acids || id:met-d-PUFA	MR Egger	58	-0.0140907	0.109715	0.898269
PAD	Polyunsaturated fatty acids || id:met-d-PUFA	Weighted median	58	0.0357781	0.0462639	0.439317
PAD	Polyunsaturated fatty acids || id:met-d-PUFA	Inverse variance weighted	58	0.0514193	0.0576621	0.372535
PAD	Polyunsaturated fatty acids || id:met-d-PUFA	Simple mode	58	-0.0167408	0.0965133	0.862908
PAD	Polyunsaturated fatty acids || id:met-d-PUFA	Weighted mode	58	0.0523943	0.0513493	0.311873
PAD	Ratio of polyunsaturated fatty acids to monounsaturated fatty acids || id:met-d-PUFA_by_MUFA	MR Egger	54	0.193149	0.100439	0.0599581
PAD	Ratio of polyunsaturated fatty acids to monounsaturated fatty acids || id:met-d-PUFA_by_MUFA	Weighted median	54	-0.0145854	0.0627822	0.816292
PAD	Ratio of polyunsaturated fatty acids to monounsaturated fatty acids || id:met-d-PUFA_by_MUFA	Inverse variance weighted	54	0.0236269	0.0654635	0.718162
PAD	Ratio of polyunsaturated fatty acids to monounsaturated fatty acids || id:met-d-PUFA_by_MUFA	Simple mode	54	-0.0965157	0.123691	0.438688
PAD	Ratio of polyunsaturated fatty acids to monounsaturated fatty acids || id:met-d-PUFA_by_MUFA	Weighted mode	54	-0.168194	0.132386	0.209462
PAD	Ratio of polyunsaturated fatty acids to total fatty acids || id:met-d-PUFA_pct	MR Egger	44	0.321785	0.144406	0.0312676
PAD	Ratio of polyunsaturated fatty acids to total fatty acids || id:met-d-PUFA_pct	Weighted median	44	-0.0203292	0.0702637	0.772331
PAD	Ratio of polyunsaturated fatty acids to total fatty acids || id:met-d-PUFA_pct	Inverse variance weighted	44	0.0295117	0.0901584	0.743417
PAD	Ratio of polyunsaturated fatty acids to total fatty acids || id:met-d-PUFA_pct	Simple mode	44	-0.0299967	0.161125	0.853186
PAD	Ratio of polyunsaturated fatty acids to total fatty acids || id:met-d-PUFA_pct	Weighted mode	44	-0.0885385	0.160442	0.583913
PAD	Pyruvate || id:met-d-Pyruvate	MR Egger	20	-0.221322	0.146393	0.147933
PAD	Pyruvate || id:met-d-Pyruvate	Weighted median	20	-0.0969985	0.0713219	0.173827
PAD	Pyruvate || id:met-d-Pyruvate	Inverse variance weighted	20	-0.0199626	0.07709	0.795673
PAD	Pyruvate || id:met-d-Pyruvate	Simple mode	20	-0.0686512	0.126435	0.593459
PAD	Pyruvate || id:met-d-Pyruvate	Weighted mode	20	-0.0686512	0.0649363	0.303674
PAD	Remnant cholesterol (non-HDL, non-LDL -cholesterol) || id:met-d-Remnant_C	MR Egger	51	0.137745	0.0741359	0.069182
PAD	Remnant cholesterol (non-HDL, non-LDL -cholesterol) || id:met-d-Remnant_C	Weighted median	51	0.0429726	0.0392506	0.273593
PAD	Remnant cholesterol (non-HDL, non-LDL -cholesterol) || id:met-d-Remnant_C	Inverse variance weighted	51	0.144867	0.0489762	0.00309727
PAD	Remnant cholesterol (non-HDL, non-LDL -cholesterol) || id:met-d-Remnant_C	Simple mode	51	0.306504	0.13058	0.0229129
PAD	Remnant cholesterol (non-HDL, non-LDL -cholesterol) || id:met-d-Remnant_C	Weighted mode	51	0.0668434	0.0398833	0.0999862
PAD	Saturated fatty acids || id:met-d-SFA	MR Egger	50	-0.278624	0.126834	0.0328981
PAD	Saturated fatty acids || id:met-d-SFA	Weighted median	50	0.0396942	0.0546223	0.467408
PAD	Saturated fatty acids || id:met-d-SFA	Inverse variance weighted	50	0.0208511	0.0771165	0.786864
PAD	Saturated fatty acids || id:met-d-SFA	Simple mode	50	0.042881	0.118164	0.718245
PAD	Saturated fatty acids || id:met-d-SFA	Weighted mode	50	0.0611631	0.0536265	0.259606
PAD	Ratio of saturated fatty acids to total fatty acids || id:met-d-SFA_pct	MR Egger	26	-0.673737	0.517133	0.204995
PAD	Ratio of saturated fatty acids to total fatty acids || id:met-d-SFA_pct	Weighted median	26	0.136811	0.0994373	0.168867
PAD	Ratio of saturated fatty acids to total fatty acids || id:met-d-SFA_pct	Inverse variance weighted	26	-0.0473041	0.158327	0.765112
PAD	Ratio of saturated fatty acids to total fatty acids || id:met-d-SFA_pct	Simple mode	26	0.0247925	0.194292	0.899483
PAD	Ratio of saturated fatty acids to total fatty acids || id:met-d-SFA_pct	Weighted mode	26	0.187731	0.150994	0.22529
PAD	Sphingomyelins || id:met-d-Sphingomyelins	MR Egger	62	0.0953946	0.0794767	0.234747
PAD	Sphingomyelins || id:met-d-Sphingomyelins	Weighted median	62	0.0422023	0.0406108	0.298717
PAD	Sphingomyelins || id:met-d-Sphingomyelins	Inverse variance weighted	62	0.0624658	0.0514455	0.224667
PAD	Sphingomyelins || id:met-d-Sphingomyelins	Simple mode	62	0.325091	0.146838	0.0305813
PAD	Sphingomyelins || id:met-d-Sphingomyelins	Weighted mode	62	0.0446159	0.0401622	0.270974
PAD	Ratio of triglycerides to phosphoglycerides || id:met-d-TG_by_PG	MR Egger	76	-0.0393845	0.0802751	0.625147
PAD	Ratio of triglycerides to phosphoglycerides || id:met-d-TG_by_PG	Weighted median	76	0.170413	0.0483348	0.000422403
PAD	Ratio of triglycerides to phosphoglycerides || id:met-d-TG_by_PG	Inverse variance weighted	76	0.0656932	0.0527998	0.213428
PAD	Ratio of triglycerides to phosphoglycerides || id:met-d-TG_by_PG	Simple mode	76	0.164125	0.0988234	0.10093
PAD	Ratio of triglycerides to phosphoglycerides || id:met-d-TG_by_PG	Weighted mode	76	0.181728	0.0433752	7.54372e-05
PAD	Total cholesterol || id:met-d-Total_C	MR Egger	60	0.142168	0.0769884	0.0699065
PAD	Total cholesterol || id:met-d-Total_C	Weighted median	60	0.0409984	0.0381791	0.282893
PAD	Total cholesterol || id:met-d-Total_C	Inverse variance weighted	60	0.104508	0.051459	0.0422653
PAD	Total cholesterol || id:met-d-Total_C	Simple mode	60	0.155937	0.11222	0.169881
PAD	Total cholesterol || id:met-d-Total_C	Weighted mode	60	0.0402717	0.0387984	0.303518
PAD	Total triglycerides || id:met-d-Total_TG	MR Egger	61	-0.0565117	0.0916566	0.539898
PAD	Total triglycerides || id:met-d-Total_TG	Weighted median	61	0.16727	0.0487485	0.00060072
PAD	Total triglycerides || id:met-d-Total_TG	Inverse variance weighted	61	0.00866385	0.0600515	0.885284
PAD	Total triglycerides || id:met-d-Total_TG	Simple mode	61	0.250991	0.131734	0.0615385
PAD	Total triglycerides || id:met-d-Total_TG	Weighted mode	61	0.163652	0.0452336	0.000610512
PAD	Total phospholipids in lipoprotein particles || id:met-d-Total_PL	MR Egger	58	-0.0329113	0.12405	0.791747
PAD	Total phospholipids in lipoprotein particles || id:met-d-Total_PL	Weighted median	58	0.0248398	0.0480985	0.605549
PAD	Total phospholipids in lipoprotein particles || id:met-d-Total_PL	Inverse variance weighted	58	0.0394177	0.0646284	0.541919
PAD	Total phospholipids in lipoprotein particles || id:met-d-Total_PL	Simple mode	58	0.00351345	0.103207	0.972962
PAD	Total phospholipids in lipoprotein particles || id:met-d-Total_PL	Weighted mode	58	-0.0064482	0.046603	0.89044
PAD	Total esterified cholesterol || id:met-d-Total_CE	MR Egger	62	0.124891	0.0763173	0.106976
PAD	Total esterified cholesterol || id:met-d-Total_CE	Weighted median	62	0.0413169	0.0378378	0.274856
PAD	Total esterified cholesterol || id:met-d-Total_CE	Inverse variance weighted	62	0.0877977	0.0507943	0.0838994
PAD	Total esterified cholesterol || id:met-d-Total_CE	Simple mode	62	0.206496	0.129135	0.114972
PAD	Total esterified cholesterol || id:met-d-Total_CE	Weighted mode	62	0.0443516	0.0380801	0.248678
PAD	Total free cholesterol || id:met-d-Total_FC	MR Egger	57	0.14642	0.0733481	0.0508688
PAD	Total free cholesterol || id:met-d-Total_FC	Weighted median	57	0.0471068	0.0383099	0.218837
PAD	Total free cholesterol || id:met-d-Total_FC	Inverse variance weighted	57	0.123752	0.0480999	0.0100878
PAD	Total free cholesterol || id:met-d-Total_FC	Simple mode	57	0.193732	0.119418	0.110356
PAD	Total free cholesterol || id:met-d-Total_FC	Weighted mode	57	0.057118	0.0398728	0.157558
PAD	Total lipids in lipoprotein particles || id:met-d-Total_L	MR Egger	61	0.0322638	0.10063	0.749633
PAD	Total lipids in lipoprotein particles || id:met-d-Total_L	Weighted median	61	0.0602604	0.0481997	0.211218
PAD	Total lipids in lipoprotein particles || id:met-d-Total_L	Inverse variance weighted	61	0.102168	0.0561461	0.0688066
PAD	Total lipids in lipoprotein particles || id:met-d-Total_L	Simple mode	61	0.036568	0.106559	0.732668
PAD	Total lipids in lipoprotein particles || id:met-d-Total_L	Weighted mode	61	0.052169	0.0497117	0.298188
PAD	Total concentration of lipoprotein particles || id:met-d-Total_P	MR Egger	62	-0.127476	0.104938	0.229213
PAD	Total concentration of lipoprotein particles || id:met-d-Total_P	Weighted median	62	-0.13999	0.0502257	0.00531606
PAD	Total concentration of lipoprotein particles || id:met-d-Total_P	Inverse variance weighted	62	-0.109928	0.0553551	0.047047
PAD	Total concentration of lipoprotein particles || id:met-d-Total_P	Simple mode	62	-0.0670275	0.104194	0.522442
PAD	Total concentration of lipoprotein particles || id:met-d-Total_P	Weighted mode	62	-0.113817	0.0566547	0.0489724
PAD	Total fatty acids || id:met-d-Total_FA	MR Egger	58	-0.179262	0.107749	0.101761
PAD	Total fatty acids || id:met-d-Total_FA	Weighted median	58	0.0362592	0.0533279	0.49655
PAD	Total fatty acids || id:met-d-Total_FA	Inverse variance weighted	58	0.025534	0.0647889	0.693499
PAD	Total fatty acids || id:met-d-Total_FA	Simple mode	58	-0.010744	0.101808	0.916324
PAD	Total fatty acids || id:met-d-Total_FA	Weighted mode	58	0.0601048	0.0461123	0.197664
PAD	Total concentration of branched-chain amino acids (leucine + isoleucine + valine) || id:met-d-Total_BCAA	MR Egger	13	-0.345762	0.208305	0.125146
PAD	Total concentration of branched-chain amino acids (leucine + isoleucine + valine) || id:met-d-Total_BCAA	Weighted median	13	-0.0023673	0.0944836	0.980011
PAD	Total concentration of branched-chain amino acids (leucine + isoleucine + valine) || id:met-d-Total_BCAA	Inverse variance weighted	13	0.0714574	0.120393	0.552824
PAD	Total concentration of branched-chain amino acids (leucine + isoleucine + valine) || id:met-d-Total_BCAA	Simple mode	13	-0.143903	0.1596	0.384983
PAD	Total concentration of branched-chain amino acids (leucine + isoleucine + valine) || id:met-d-Total_BCAA	Weighted mode	13	-0.0160871	0.0986411	0.873164
PAD	Tyrosine || id:met-d-Tyr	MR Egger	33	0.0686586	0.101113	0.502159
PAD	Tyrosine || id:met-d-Tyr	Weighted median	33	0.0435466	0.0604206	0.471079
PAD	Tyrosine || id:met-d-Tyr	Inverse variance weighted	33	-3.27759e-05	0.062917	0.999584
PAD	Tyrosine || id:met-d-Tyr	Simple mode	33	-0.0669949	0.122863	0.58934
PAD	Tyrosine || id:met-d-Tyr	Weighted mode	33	0.0245872	0.0580326	0.674635
PAD	Degree of unsaturation || id:met-d-Unsaturation	MR Egger	46	0.190162	0.0835589	0.0277819
PAD	Degree of unsaturation || id:met-d-Unsaturation	Weighted median	46	0.134771	0.0307975	1.20853e-05
PAD	Degree of unsaturation || id:met-d-Unsaturation	Inverse variance weighted	46	0.0852641	0.0647486	0.18789
PAD	Degree of unsaturation || id:met-d-Unsaturation	Simple mode	46	-0.116911	0.152818	0.448247
PAD	Degree of unsaturation || id:met-d-Unsaturation	Weighted mode	46	0.127477	0.0326352	0.000311994
PAD	Valine || id:met-d-Val	MR Egger	18	-0.116431	0.16472	0.489832
PAD	Valine || id:met-d-Val	Weighted median	18	-0.0109508	0.0828806	0.894883
PAD	Valine || id:met-d-Val	Inverse variance weighted	18	0.08292	0.0919972	0.367412
PAD	Valine || id:met-d-Val	Simple mode	18	-0.17567	0.176375	0.333215
PAD	Valine || id:met-d-Val	Weighted mode	18	0.000235532	0.0894292	0.997929
PAD	VLDL cholesterol || id:met-d-VLDL_C	MR Egger	56	0.0960963	0.0977382	0.329893
PAD	VLDL cholesterol || id:met-d-VLDL_C	Weighted median	56	0.20121	0.0469259	1.80438e-05
PAD	VLDL cholesterol || id:met-d-VLDL_C	Inverse variance weighted	56	0.186886	0.0546606	0.00062846
PAD	VLDL cholesterol || id:met-d-VLDL_C	Simple mode	56	0.242617	0.107468	0.0279625
PAD	VLDL cholesterol || id:met-d-VLDL_C	Weighted mode	56	0.167476	0.0593067	0.00659493
PAD	Triglycerides in VLDL || id:met-d-VLDL_TG	MR Egger	60	-0.0780627	0.0909551	0.394285
PAD	Triglycerides in VLDL || id:met-d-VLDL_TG	Weighted median	60	0.172202	0.0478567	0.000320316
PAD	Triglycerides in VLDL || id:met-d-VLDL_TG	Inverse variance weighted	60	-0.00492831	0.0606186	0.935203
PAD	Triglycerides in VLDL || id:met-d-VLDL_TG	Simple mode	60	0.334093	0.14522	0.0249669
PAD	Triglycerides in VLDL || id:met-d-VLDL_TG	Weighted mode	60	0.168859	0.0455917	0.000469917
PAD	Phospholipids in VLDL || id:met-d-VLDL_PL	MR Egger	60	0.0542529	0.0960703	0.574441
PAD	Phospholipids in VLDL || id:met-d-VLDL_PL	Weighted median	60	0.192909	0.0477527	5.35071e-05
PAD	Phospholipids in VLDL || id:met-d-VLDL_PL	Inverse variance weighted	60	0.144407	0.053795	0.00726605
PAD	Phospholipids in VLDL || id:met-d-VLDL_PL	Simple mode	60	0.144896	0.0893737	0.110299
PAD	Phospholipids in VLDL || id:met-d-VLDL_PL	Weighted mode	60	0.153516	0.0443728	0.00101092
PAD	Cholesteryl esters in VLDL || id:met-d-VLDL_CE	MR Egger	57	0.105855	0.0905849	0.247617
PAD	Cholesteryl esters in VLDL || id:met-d-VLDL_CE	Weighted median	57	0.213756	0.0502753	2.12147e-05
PAD	Cholesteryl esters in VLDL || id:met-d-VLDL_CE	Inverse variance weighted	57	0.202364	0.0535979	0.000159622
PAD	Cholesteryl esters in VLDL || id:met-d-VLDL_CE	Simple mode	57	0.247806	0.113698	0.0335152
PAD	Cholesteryl esters in VLDL || id:met-d-VLDL_CE	Weighted mode	57	0.167247	0.0573605	0.00509531
PAD	Free cholesterol in VLDL || id:met-d-VLDL_FC	MR Egger	61	0.0413405	0.096707	0.670584
PAD	Free cholesterol in VLDL || id:met-d-VLDL_FC	Weighted median	61	0.201344	0.0495073	4.76321e-05
PAD	Free cholesterol in VLDL || id:met-d-VLDL_FC	Inverse variance weighted	61	0.176795	0.0537482	0.00100429
PAD	Free cholesterol in VLDL || id:met-d-VLDL_FC	Simple mode	61	0.208249	0.0965283	0.03499
PAD	Free cholesterol in VLDL || id:met-d-VLDL_FC	Weighted mode	61	0.17038	0.0488685	0.000921759
PAD	Total lipids in VLDL || id:met-d-VLDL_L	MR Egger	60	-0.00624395	0.102548	0.951657
PAD	Total lipids in VLDL || id:met-d-VLDL_L	Weighted median	60	0.176877	0.0457206	0.000109437
PAD	Total lipids in VLDL || id:met-d-VLDL_L	Inverse variance weighted	60	0.0581877	0.0630824	0.356316
PAD	Total lipids in VLDL || id:met-d-VLDL_L	Simple mode	60	0.194767	0.118871	0.106645
PAD	Total lipids in VLDL || id:met-d-VLDL_L	Weighted mode	60	0.162658	0.0465978	0.00091864
PAD	Concentration of VLDL particles || id:met-d-VLDL_P	MR Egger	64	0.0942698	0.090134	0.299675
PAD	Concentration of VLDL particles || id:met-d-VLDL_P	Weighted median	64	0.195779	0.046194	2.25314e-05
PAD	Concentration of VLDL particles || id:met-d-VLDL_P	Inverse variance weighted	64	0.178722	0.0505541	0.000407371
PAD	Concentration of VLDL particles || id:met-d-VLDL_P	Simple mode	64	0.313851	0.10737	0.00480912
PAD	Concentration of VLDL particles || id:met-d-VLDL_P	Weighted mode	64	0.1723	0.0554043	0.00281004
PAD	Average diameter for VLDL particles || id:met-d-VLDL_size	MR Egger	67	-0.168329	0.0808185	0.0412075
PAD	Average diameter for VLDL particles || id:met-d-VLDL_size	Weighted median	67	0.0144361	0.0495793	0.770919
PAD	Average diameter for VLDL particles || id:met-d-VLDL_size	Inverse variance weighted	67	-0.015626	0.0546319	0.774859
PAD	Average diameter for VLDL particles || id:met-d-VLDL_size	Simple mode	67	0.151287	0.111632	0.179965
PAD	Average diameter for VLDL particles || id:met-d-VLDL_size	Weighted mode	67	0.121849	0.0512197	0.0202633
PAD	Concentration of chylomicrons and extremely large VLDL particles || id:met-d-XXL_VLDL_P	MR Egger	54	-0.193785	0.0861315	0.0287154
PAD	Concentration of chylomicrons and extremely large VLDL particles || id:met-d-XXL_VLDL_P	Weighted median	54	0.011872	0.0584685	0.839096
PAD	Concentration of chylomicrons and extremely large VLDL particles || id:met-d-XXL_VLDL_P	Inverse variance weighted	54	-0.040335	0.0613297	0.510748
PAD	Concentration of chylomicrons and extremely large VLDL particles || id:met-d-XXL_VLDL_P	Simple mode	54	0.106223	0.151053	0.484998
PAD	Concentration of chylomicrons and extremely large VLDL particles || id:met-d-XXL_VLDL_P	Weighted mode	54	0.115607	0.059913	0.05902
PAD	Total lipids in chylomicrons and extremely large VLDL || id:met-d-XXL_VLDL_L	MR Egger	54	-0.210731	0.0828465	0.0139828
PAD	Total lipids in chylomicrons and extremely large VLDL || id:met-d-XXL_VLDL_L	Weighted median	54	0.00287523	0.0588133	0.961009
PAD	Total lipids in chylomicrons and extremely large VLDL || id:met-d-XXL_VLDL_L	Inverse variance weighted	54	-0.0577084	0.0600605	0.336633
PAD	Total lipids in chylomicrons and extremely large VLDL || id:met-d-XXL_VLDL_L	Simple mode	54	0.123934	0.141131	0.383824
PAD	Total lipids in chylomicrons and extremely large VLDL || id:met-d-XXL_VLDL_L	Weighted mode	54	0.15015	0.0647486	0.0242835
PAD	Phospholipids in chylomicrons and extremely large VLDL || id:met-d-XXL_VLDL_PL	MR Egger	61	-0.143706	0.0799371	0.0773356
PAD	Phospholipids in chylomicrons and extremely large VLDL || id:met-d-XXL_VLDL_PL	Weighted median	61	0.0137742	0.0572781	0.809959
PAD	Phospholipids in chylomicrons and extremely large VLDL || id:met-d-XXL_VLDL_PL	Inverse variance weighted	61	-0.0416742	0.0558107	0.455241
PAD	Phospholipids in chylomicrons and extremely large VLDL || id:met-d-XXL_VLDL_PL	Simple mode	61	-0.124883	0.163111	0.446899
PAD	Phospholipids in chylomicrons and extremely large VLDL || id:met-d-XXL_VLDL_PL	Weighted mode	61	0.107516	0.0555485	0.0576417
PAD	Cholesterol in chylomicrons and extremely large VLDL || id:met-d-XXL_VLDL_C	MR Egger	57	-0.124281	0.0863875	0.155918
PAD	Cholesterol in chylomicrons and extremely large VLDL || id:met-d-XXL_VLDL_C	Weighted median	57	0.0771677	0.0516284	0.135
PAD	Cholesterol in chylomicrons and extremely large VLDL || id:met-d-XXL_VLDL_C	Inverse variance weighted	57	-0.0343899	0.0586706	0.557773
PAD	Cholesterol in chylomicrons and extremely large VLDL || id:met-d-XXL_VLDL_C	Simple mode	57	0.308485	0.146879	0.0402215
PAD	Cholesterol in chylomicrons and extremely large VLDL || id:met-d-XXL_VLDL_C	Weighted mode	57	0.122207	0.0531913	0.0253501
PAD	Cholesteryl esters in chylomicrons and extremely large VLDL || id:met-d-XXL_VLDL_CE	MR Egger	57	-0.106661	0.0880475	0.230919
PAD	Cholesteryl esters in chylomicrons and extremely large VLDL || id:met-d-XXL_VLDL_CE	Weighted median	57	0.132972	0.0542915	0.0143165
PAD	Cholesteryl esters in chylomicrons and extremely large VLDL || id:met-d-XXL_VLDL_CE	Inverse variance weighted	57	-0.0338246	0.0588175	0.565239
PAD	Cholesteryl esters in chylomicrons and extremely large VLDL || id:met-d-XXL_VLDL_CE	Simple mode	57	0.130024	0.138435	0.351641
PAD	Cholesteryl esters in chylomicrons and extremely large VLDL || id:met-d-XXL_VLDL_CE	Weighted mode	57	0.137773	0.050951	0.00905542
PAD	Free cholesterol in chylomicrons and extremely large VLDL || id:met-d-XXL_VLDL_FC	MR Egger	59	-0.160773	0.0812406	0.0526571
PAD	Free cholesterol in chylomicrons and extremely large VLDL || id:met-d-XXL_VLDL_FC	Weighted median	59	0.0100458	0.0567679	0.859537
PAD	Free cholesterol in chylomicrons and extremely large VLDL || id:met-d-XXL_VLDL_FC	Inverse variance weighted	59	-0.033108	0.0567383	0.559543
PAD	Free cholesterol in chylomicrons and extremely large VLDL || id:met-d-XXL_VLDL_FC	Simple mode	59	0.416482	0.142475	0.0049335
PAD	Free cholesterol in chylomicrons and extremely large VLDL || id:met-d-XXL_VLDL_FC	Weighted mode	59	0.105656	0.0533937	0.052593
PAD	Triglycerides in chylomicrons and extremely large VLDL || id:met-d-XXL_VLDL_TG	MR Egger	50	-0.250741	0.0848842	0.00484794
PAD	Triglycerides in chylomicrons and extremely large VLDL || id:met-d-XXL_VLDL_TG	Weighted median	50	-0.0651786	0.0633312	0.3034
PAD	Triglycerides in chylomicrons and extremely large VLDL || id:met-d-XXL_VLDL_TG	Inverse variance weighted	50	-0.085042	0.0625832	0.17419
PAD	Triglycerides in chylomicrons and extremely large VLDL || id:met-d-XXL_VLDL_TG	Simple mode	50	0.0634881	0.139328	0.650637
PAD	Triglycerides in chylomicrons and extremely large VLDL || id:met-d-XXL_VLDL_TG	Weighted mode	50	0.132511	0.121156	0.279424
PAD	Concentration of very large VLDL particles || id:met-d-XL_VLDL_P	MR Egger	61	-0.0615147	0.0955849	0.522354
PAD	Concentration of very large VLDL particles || id:met-d-XL_VLDL_P	Weighted median	61	0.175356	0.0467539	0.000176393
PAD	Concentration of very large VLDL particles || id:met-d-XL_VLDL_P	Inverse variance weighted	61	0.021821	0.0616247	0.723267
PAD	Concentration of very large VLDL particles || id:met-d-XL_VLDL_P	Simple mode	61	0.334942	0.113852	0.00463032
PAD	Concentration of very large VLDL particles || id:met-d-XL_VLDL_P	Weighted mode	61	0.198723	0.0453779	4.84832e-05
PAD	Total lipids in very large VLDL || id:met-d-XL_VLDL_L	MR Egger	60	-0.0795291	0.0959463	0.410564
PAD	Total lipids in very large VLDL || id:met-d-XL_VLDL_L	Weighted median	60	0.174756	0.0494876	0.000413499
PAD	Total lipids in very large VLDL || id:met-d-XL_VLDL_L	Inverse variance weighted	60	0.0114692	0.0629707	0.855477
PAD	Total lipids in very large VLDL || id:met-d-XL_VLDL_L	Simple mode	60	0.361132	0.129085	0.00694144
PAD	Total lipids in very large VLDL || id:met-d-XL_VLDL_L	Weighted mode	60	0.197746	0.0476597	0.000108614
PAD	Phospholipids in very large VLDL || id:met-d-XL_VLDL_PL	MR Egger	57	-0.0661215	0.103669	0.526241
PAD	Phospholipids in very large VLDL || id:met-d-XL_VLDL_PL	Weighted median	57	0.175141	0.0475997	0.000233728
PAD	Phospholipids in very large VLDL || id:met-d-XL_VLDL_PL	Inverse variance weighted	57	0.027448	0.0667016	0.680702
PAD	Phospholipids in very large VLDL || id:met-d-XL_VLDL_PL	Simple mode	57	0.183263	0.113152	0.110934
PAD	Phospholipids in very large VLDL || id:met-d-XL_VLDL_PL	Weighted mode	57	0.183263	0.0458976	0.000192072
PAD	Cholesterol in very large VLDL || id:met-d-XL_VLDL_C	MR Egger	57	-0.016693	0.10697	0.876563
PAD	Cholesterol in very large VLDL || id:met-d-XL_VLDL_C	Weighted median	57	0.183287	0.0493492	0.000203944
PAD	Cholesterol in very large VLDL || id:met-d-XL_VLDL_C	Inverse variance weighted	57	0.0856775	0.0666493	0.198618
PAD	Cholesterol in very large VLDL || id:met-d-XL_VLDL_C	Simple mode	57	0.214285	0.107073	0.050214
PAD	Cholesterol in very large VLDL || id:met-d-XL_VLDL_C	Weighted mode	57	0.196975	0.0452915	5.83876e-05
PAD	Cholesteryl esters in very large VLDL || id:met-d-XL_VLDL_CE	MR Egger	62	0.0909504	0.0975621	0.354953
PAD	Cholesteryl esters in very large VLDL || id:met-d-XL_VLDL_CE	Weighted median	62	0.197722	0.0447441	9.91788e-06
PAD	Cholesteryl esters in very large VLDL || id:met-d-XL_VLDL_CE	Inverse variance weighted	62	0.136269	0.0562431	0.0153988
PAD	Cholesteryl esters in very large VLDL || id:met-d-XL_VLDL_CE	Simple mode	62	0.151859	0.0929568	0.107483
PAD	Cholesteryl esters in very large VLDL || id:met-d-XL_VLDL_CE	Weighted mode	62	0.18567	0.041353	3.22752e-05
PAD	Free cholesterol in very large VLDL || id:met-d-XL_VLDL_FC	MR Egger	52	-0.064845	0.108573	0.553039
PAD	Free cholesterol in very large VLDL || id:met-d-XL_VLDL_FC	Weighted median	52	0.176448	0.0495659	0.000371049
PAD	Free cholesterol in very large VLDL || id:met-d-XL_VLDL_FC	Inverse variance weighted	52	0.0374872	0.0695745	0.59002
PAD	Free cholesterol in very large VLDL || id:met-d-XL_VLDL_FC	Simple mode	52	0.255657	0.112066	0.0267373
PAD	Free cholesterol in very large VLDL || id:met-d-XL_VLDL_FC	Weighted mode	52	0.190868	0.0435671	5.89482e-05
PAD	Triglycerides in very large VLDL || id:met-d-XL_VLDL_TG	MR Egger	65	-0.136756	0.0897601	0.132621
PAD	Triglycerides in very large VLDL || id:met-d-XL_VLDL_TG	Weighted median	65	0.159795	0.0481444	0.00090314
PAD	Triglycerides in very large VLDL || id:met-d-XL_VLDL_TG	Inverse variance weighted	65	0.0068858	0.0610032	0.910129
PAD	Triglycerides in very large VLDL || id:met-d-XL_VLDL_TG	Simple mode	65	0.234272	0.125804	0.0671667
PAD	Triglycerides in very large VLDL || id:met-d-XL_VLDL_TG	Weighted mode	65	0.177475	0.0502349	0.000768762
PAD	Concentration of large VLDL particles || id:met-d-L_VLDL_P	MR Egger	58	-0.032222	0.104916	0.759891
PAD	Concentration of large VLDL particles || id:met-d-L_VLDL_P	Weighted median	58	0.171848	0.048376	0.000381827
PAD	Concentration of large VLDL particles || id:met-d-L_VLDL_P	Inverse variance weighted	58	0.0526396	0.0666041	0.429332
PAD	Concentration of large VLDL particles || id:met-d-L_VLDL_P	Simple mode	58	0.214247	0.117396	0.073244
PAD	Concentration of large VLDL particles || id:met-d-L_VLDL_P	Weighted mode	58	0.172237	0.043521	0.000212238
PAD	Total lipids in large VLDL || id:met-d-L_VLDL_L	MR Egger	57	-0.0252404	0.105243	0.811354
PAD	Total lipids in large VLDL || id:met-d-L_VLDL_L	Weighted median	57	0.174367	0.0499501	0.000481552
PAD	Total lipids in large VLDL || id:met-d-L_VLDL_L	Inverse variance weighted	57	0.0365648	0.0672773	0.58679
PAD	Total lipids in large VLDL || id:met-d-L_VLDL_L	Simple mode	57	0.115377	0.115133	0.320595
PAD	Total lipids in large VLDL || id:met-d-L_VLDL_L	Weighted mode	57	0.175015	0.0464215	0.000394849
PAD	Phospholipids in large VLDL || id:met-d-L_VLDL_PL	MR Egger	59	-0.0270117	0.103003	0.794081
PAD	Phospholipids in large VLDL || id:met-d-L_VLDL_PL	Weighted median	59	0.17208	0.0467901	0.000235348
PAD	Phospholipids in large VLDL || id:met-d-L_VLDL_PL	Inverse variance weighted	59	0.0730339	0.0646815	0.258843
PAD	Phospholipids in large VLDL || id:met-d-L_VLDL_PL	Simple mode	59	0.164403	0.104388	0.120713
PAD	Phospholipids in large VLDL || id:met-d-L_VLDL_PL	Weighted mode	59	0.181132	0.0437966	0.000115574
PAD	Cholesterol in large VLDL || id:met-d-L_VLDL_C	MR Egger	59	0.120741	0.0981178	0.223536
PAD	Cholesterol in large VLDL || id:met-d-L_VLDL_C	Weighted median	59	0.183996	0.0478197	0.000119233
PAD	Cholesterol in large VLDL || id:met-d-L_VLDL_C	Inverse variance weighted	59	0.128956	0.0587684	0.0282133
PAD	Cholesterol in large VLDL || id:met-d-L_VLDL_C	Simple mode	59	0.214567	0.0899479	0.0203449
PAD	Cholesterol in large VLDL || id:met-d-L_VLDL_C	Weighted mode	59	0.185916	0.0422598	4.70987e-05
PAD	Cholesteryl esters in large VLDL || id:met-d-L_VLDL_CE	MR Egger	56	0.0763421	0.0978486	0.438676
PAD	Cholesteryl esters in large VLDL || id:met-d-L_VLDL_CE	Weighted median	56	0.199597	0.0462414	1.58589e-05
PAD	Cholesteryl esters in large VLDL || id:met-d-L_VLDL_CE	Inverse variance weighted	56	0.17983	0.0580732	0.00195751
PAD	Cholesteryl esters in large VLDL || id:met-d-L_VLDL_CE	Simple mode	56	0.246548	0.0914774	0.00931387
PAD	Cholesteryl esters in large VLDL || id:met-d-L_VLDL_CE	Weighted mode	56	0.201777	0.0474837	8.35077e-05
PAD	Free cholesterol in large VLDL || id:met-d-L_VLDL_FC	MR Egger	59	0.0150924	0.103378	0.884442
PAD	Free cholesterol in large VLDL || id:met-d-L_VLDL_FC	Weighted median	59	0.176783	0.0467163	0.000154223
PAD	Free cholesterol in large VLDL || id:met-d-L_VLDL_FC	Inverse variance weighted	59	0.0665041	0.0646841	0.303886
PAD	Free cholesterol in large VLDL || id:met-d-L_VLDL_FC	Simple mode	59	0.149858	0.10636	0.164184
PAD	Free cholesterol in large VLDL || id:met-d-L_VLDL_FC	Weighted mode	59	0.18178	0.0391557	2.01664e-05
PAD	Triglycerides in large VLDL || id:met-d-L_VLDL_TG	MR Egger	61	-0.112302	0.0983792	0.258267
PAD	Triglycerides in large VLDL || id:met-d-L_VLDL_TG	Weighted median	61	0.141427	0.0501485	0.00479993
PAD	Triglycerides in large VLDL || id:met-d-L_VLDL_TG	Inverse variance weighted	61	0.0074605	0.0648026	0.908345
PAD	Triglycerides in large VLDL || id:met-d-L_VLDL_TG	Simple mode	61	0.217644	0.11941	0.0733382
PAD	Triglycerides in large VLDL || id:met-d-L_VLDL_TG	Weighted mode	61	0.157531	0.0516878	0.00342609
PAD	Concentration of medium VLDL particles || id:met-d-M_VLDL_P	MR Egger	58	0.0658086	0.0909227	0.47221
PAD	Concentration of medium VLDL particles || id:met-d-M_VLDL_P	Weighted median	58	0.168452	0.0510651	0.000971127
PAD	Concentration of medium VLDL particles || id:met-d-M_VLDL_P	Inverse variance weighted	58	0.181935	0.0547197	0.000884648
PAD	Concentration of medium VLDL particles || id:met-d-M_VLDL_P	Simple mode	58	0.277732	0.119014	0.023166
PAD	Concentration of medium VLDL particles || id:met-d-M_VLDL_P	Weighted mode	58	0.144032	0.0640652	0.0284473
PAD	Total lipids in medium VLDL || id:met-d-M_VLDL_L	MR Egger	53	0.0198904	0.0965845	0.837659
PAD	Total lipids in medium VLDL || id:met-d-M_VLDL_L	Weighted median	53	0.190028	0.0449937	2.40598e-05
PAD	Total lipids in medium VLDL || id:met-d-M_VLDL_L	Inverse variance weighted	53	0.178839	0.0581578	0.00210459
PAD	Total lipids in medium VLDL || id:met-d-M_VLDL_L	Simple mode	53	0.292852	0.104296	0.00700586
PAD	Total lipids in medium VLDL || id:met-d-M_VLDL_L	Weighted mode	53	0.153329	0.0453015	0.00136257
PAD	Phospholipids in medium VLDL || id:met-d-M_VLDL_PL	MR Egger	61	0.108439	0.0850647	0.207383
PAD	Phospholipids in medium VLDL || id:met-d-M_VLDL_PL	Weighted median	61	0.185357	0.0512851	0.00030122
PAD	Phospholipids in medium VLDL || id:met-d-M_VLDL_PL	Inverse variance weighted	61	0.186392	0.0518887	0.000327958
PAD	Phospholipids in medium VLDL || id:met-d-M_VLDL_PL	Simple mode	61	0.277919	0.118441	0.0222725
PAD	Phospholipids in medium VLDL || id:met-d-M_VLDL_PL	Weighted mode	61	0.14319	0.0622451	0.0249168
PAD	Cholesterol in medium VLDL || id:met-d-M_VLDL_C	MR Egger	49	0.18292	0.0781536	0.0235528
PAD	Cholesterol in medium VLDL || id:met-d-M_VLDL_C	Weighted median	49	0.0682992	0.0400271	0.0879477
PAD	Cholesterol in medium VLDL || id:met-d-M_VLDL_C	Inverse variance weighted	49	0.155112	0.0526429	0.00321399
PAD	Cholesterol in medium VLDL || id:met-d-M_VLDL_C	Simple mode	49	0.293894	0.1159	0.0145314
PAD	Cholesterol in medium VLDL || id:met-d-M_VLDL_C	Weighted mode	49	0.0857907	0.0466609	0.0721654
PAD	Cholesteryl esters in medium VLDL || id:met-d-M_VLDL_CE	MR Egger	49	0.150971	0.0684785	0.0324094
PAD	Cholesteryl esters in medium VLDL || id:met-d-M_VLDL_CE	Weighted median	49	0.0368788	0.0370012	0.318913
PAD	Cholesteryl esters in medium VLDL || id:met-d-M_VLDL_CE	Inverse variance weighted	49	0.169934	0.0485944	0.000470536
PAD	Cholesteryl esters in medium VLDL || id:met-d-M_VLDL_CE	Simple mode	49	0.275778	0.133568	0.0443755
PAD	Cholesteryl esters in medium VLDL || id:met-d-M_VLDL_CE	Weighted mode	49	0.0609044	0.0444088	0.176612
PAD	Free cholesterol in medium VLDL || id:met-d-M_VLDL_FC	MR Egger	60	0.121697	0.0918483	0.190374
PAD	Free cholesterol in medium VLDL || id:met-d-M_VLDL_FC	Weighted median	60	0.14407	0.0457646	0.00164354
PAD	Free cholesterol in medium VLDL || id:met-d-M_VLDL_FC	Inverse variance weighted	60	0.164683	0.0569596	0.00383743
PAD	Free cholesterol in medium VLDL || id:met-d-M_VLDL_FC	Simple mode	60	0.309457	0.112135	0.00769526
PAD	Free cholesterol in medium VLDL || id:met-d-M_VLDL_FC	Weighted mode	60	0.130074	0.0625704	0.041989
PAD	Triglycerides in medium VLDL || id:met-d-M_VLDL_TG	MR Egger	60	-0.0143251	0.0988264	0.885251
PAD	Triglycerides in medium VLDL || id:met-d-M_VLDL_TG	Weighted median	60	0.169378	0.0458775	0.000222524
PAD	Triglycerides in medium VLDL || id:met-d-M_VLDL_TG	Inverse variance weighted	60	0.0460447	0.0634078	0.467735
PAD	Triglycerides in medium VLDL || id:met-d-M_VLDL_TG	Simple mode	60	0.283318	0.111986	0.0140977
PAD	Triglycerides in medium VLDL || id:met-d-M_VLDL_TG	Weighted mode	60	0.173313	0.0459395	0.000376641
PAD	Concentration of small VLDL particles || id:met-d-S_VLDL_P	MR Egger	68	0.0911667	0.0844119	0.284063
PAD	Concentration of small VLDL particles || id:met-d-S_VLDL_P	Weighted median	68	0.163644	0.0420697	0.000100313
PAD	Concentration of small VLDL particles || id:met-d-S_VLDL_P	Inverse variance weighted	68	0.146506	0.0484775	0.0025099
PAD	Concentration of small VLDL particles || id:met-d-S_VLDL_P	Simple mode	68	0.164586	0.0783093	0.0393389
PAD	Concentration of small VLDL particles || id:met-d-S_VLDL_P	Weighted mode	68	0.14356	0.0392896	0.000508138
PAD	Total lipids in small VLDL || id:met-d-S_VLDL_L	MR Egger	67	0.0931716	0.0875963	0.291424
PAD	Total lipids in small VLDL || id:met-d-S_VLDL_L	Weighted median	67	0.190399	0.0462556	3.85117e-05
PAD	Total lipids in small VLDL || id:met-d-S_VLDL_L	Inverse variance weighted	67	0.158645	0.0500448	0.00152408
PAD	Total lipids in small VLDL || id:met-d-S_VLDL_L	Simple mode	67	0.194622	0.0815158	0.0198332
PAD	Total lipids in small VLDL || id:met-d-S_VLDL_L	Weighted mode	67	0.149986	0.0407586	0.00047139
PAD	Phospholipids in small VLDL || id:met-d-S_VLDL_PL	MR Egger	67	0.146401	0.0808627	0.0748423
PAD	Phospholipids in small VLDL || id:met-d-S_VLDL_PL	Weighted median	67	0.195907	0.0476377	3.9149e-05
PAD	Phospholipids in small VLDL || id:met-d-S_VLDL_PL	Inverse variance weighted	67	0.190234	0.0467595	4.73475e-05
PAD	Phospholipids in small VLDL || id:met-d-S_VLDL_PL	Simple mode	67	0.297312	0.115508	0.0123065
PAD	Phospholipids in small VLDL || id:met-d-S_VLDL_PL	Weighted mode	67	0.150155	0.0657996	0.0257202
PAD	Cholesterol in small VLDL || id:met-d-S_VLDL_C	MR Egger	63	0.155951	0.082852	0.0645694
PAD	Cholesterol in small VLDL || id:met-d-S_VLDL_C	Weighted median	63	0.20965	0.0475231	1.02636e-05
PAD	Cholesterol in small VLDL || id:met-d-S_VLDL_C	Inverse variance weighted	63	0.195507	0.0480813	4.77929e-05
PAD	Cholesterol in small VLDL || id:met-d-S_VLDL_C	Simple mode	63	0.27387	0.111554	0.016905
PAD	Cholesterol in small VLDL || id:met-d-S_VLDL_C	Weighted mode	63	0.149297	0.0609802	0.0171965
PAD	Cholesteryl esters in small VLDL || id:met-d-S_VLDL_CE	MR Egger	69	0.146704	0.0816438	0.0768618
PAD	Cholesteryl esters in small VLDL || id:met-d-S_VLDL_CE	Weighted median	69	0.19891	0.0457047	1.34854e-05
PAD	Cholesteryl esters in small VLDL || id:met-d-S_VLDL_CE	Inverse variance weighted	69	0.205311	0.0469019	1.20069e-05
PAD	Cholesteryl esters in small VLDL || id:met-d-S_VLDL_CE	Simple mode	69	0.278735	0.103596	0.00896736
PAD	Cholesteryl esters in small VLDL || id:met-d-S_VLDL_CE	Weighted mode	69	0.169746	0.0580911	0.00471647
PAD	Free cholesterol in small VLDL || id:met-d-S_VLDL_FC	MR Egger	56	0.137554	0.0864093	0.117247
PAD	Free cholesterol in small VLDL || id:met-d-S_VLDL_FC	Weighted median	56	0.144586	0.0464552	0.0018559
PAD	Free cholesterol in small VLDL || id:met-d-S_VLDL_FC	Inverse variance weighted	56	0.187878	0.0539677	0.000498991
PAD	Free cholesterol in small VLDL || id:met-d-S_VLDL_FC	Simple mode	56	0.280822	0.111698	0.0148888
PAD	Free cholesterol in small VLDL || id:met-d-S_VLDL_FC	Weighted mode	56	0.135158	0.057301	0.0219181
PAD	Triglycerides in small VLDL || id:met-d-S_VLDL_TG	MR Egger	66	0.0099244	0.0841024	0.906434
PAD	Triglycerides in small VLDL || id:met-d-S_VLDL_TG	Weighted median	66	0.135738	0.0428308	0.00152877
PAD	Triglycerides in small VLDL || id:met-d-S_VLDL_TG	Inverse variance weighted	66	0.0633228	0.055279	0.251996
PAD	Triglycerides in small VLDL || id:met-d-S_VLDL_TG	Simple mode	66	0.207392	0.113612	0.07253
PAD	Triglycerides in small VLDL || id:met-d-S_VLDL_TG	Weighted mode	66	0.131881	0.0369692	0.000683253
PAD	Concentration of very small VLDL particles || id:met-d-XS_VLDL_P	MR Egger	64	0.0845954	0.0644002	0.193825
PAD	Concentration of very small VLDL particles || id:met-d-XS_VLDL_P	Weighted median	64	0.0495226	0.0383146	0.196175
PAD	Concentration of very small VLDL particles || id:met-d-XS_VLDL_P	Inverse variance weighted	64	0.154823	0.039977	0.000107595
PAD	Concentration of very small VLDL particles || id:met-d-XS_VLDL_P	Simple mode	64	0.306056	0.136593	0.0285835
PAD	Concentration of very small VLDL particles || id:met-d-XS_VLDL_P	Weighted mode	64	0.0303689	0.0371577	0.416839
PAD	Total lipids in very small VLDL || id:met-d-XS_VLDL_L	MR Egger	67	0.0892822	0.0681767	0.194951
PAD	Total lipids in very small VLDL || id:met-d-XS_VLDL_L	Weighted median	67	0.0508787	0.0384959	0.18628
PAD	Total lipids in very small VLDL || id:met-d-XS_VLDL_L	Inverse variance weighted	67	0.134972	0.0424707	0.00148296
PAD	Total lipids in very small VLDL || id:met-d-XS_VLDL_L	Simple mode	67	0.333102	0.137573	0.0182235
PAD	Total lipids in very small VLDL || id:met-d-XS_VLDL_L	Weighted mode	67	0.0263996	0.0379293	0.488859
PAD	Phospholipids in very small VLDL || id:met-d-XS_VLDL_PL	MR Egger	71	0.0755506	0.0707823	0.289527
PAD	Phospholipids in very small VLDL || id:met-d-XS_VLDL_PL	Weighted median	71	0.0433426	0.0393531	0.270733
PAD	Phospholipids in very small VLDL || id:met-d-XS_VLDL_PL	Inverse variance weighted	71	0.134203	0.0446898	0.00267342
PAD	Phospholipids in very small VLDL || id:met-d-XS_VLDL_PL	Simple mode	71	0.206254	0.130663	0.118955
PAD	Phospholipids in very small VLDL || id:met-d-XS_VLDL_PL	Weighted mode	71	0.0324037	0.0392229	0.411531
PAD	Cholesterol in very small VLDL || id:met-d-XS_VLDL_C	MR Egger	56	0.174274	0.0692634	0.014871
PAD	Cholesterol in very small VLDL || id:met-d-XS_VLDL_C	Weighted median	56	0.0471511	0.0390376	0.227109
PAD	Cholesterol in very small VLDL || id:met-d-XS_VLDL_C	Inverse variance weighted	56	0.134248	0.0457169	0.00331935
PAD	Cholesterol in very small VLDL || id:met-d-XS_VLDL_C	Simple mode	56	0.283658	0.13249	0.0367243
PAD	Cholesterol in very small VLDL || id:met-d-XS_VLDL_C	Weighted mode	56	0.0572548	0.0337056	0.0950315
PAD	Cholesteryl esters in very small VLDL || id:met-d-XS_VLDL_CE	MR Egger	57	0.151932	0.0651031	0.0232925
PAD	Cholesteryl esters in very small VLDL || id:met-d-XS_VLDL_CE	Weighted median	57	0.0443205	0.034534	0.199356
PAD	Cholesteryl esters in very small VLDL || id:met-d-XS_VLDL_CE	Inverse variance weighted	57	0.125937	0.043324	0.0036507
PAD	Cholesteryl esters in very small VLDL || id:met-d-XS_VLDL_CE	Simple mode	57	0.23037	0.118653	0.0572298
PAD	Cholesteryl esters in very small VLDL || id:met-d-XS_VLDL_CE	Weighted mode	57	0.0478916	0.034496	0.170537
PAD	Free cholesterol in very small VLDL || id:met-d-XS_VLDL_FC	MR Egger	62	0.106406	0.0657974	0.111087
PAD	Free cholesterol in very small VLDL || id:met-d-XS_VLDL_FC	Weighted median	62	0.0483655	0.0373182	0.194965
PAD	Free cholesterol in very small VLDL || id:met-d-XS_VLDL_FC	Inverse variance weighted	62	0.148308	0.0410351	0.000301297
PAD	Free cholesterol in very small VLDL || id:met-d-XS_VLDL_FC	Simple mode	62	0.342631	0.160848	0.0372007
PAD	Free cholesterol in very small VLDL || id:met-d-XS_VLDL_FC	Weighted mode	62	0.0273631	0.0373291	0.466353
PAD	Triglycerides in very small VLDL || id:met-d-XS_VLDL_TG	MR Egger	67	0.0157826	0.0678582	0.816817
PAD	Triglycerides in very small VLDL || id:met-d-XS_VLDL_TG	Weighted median	67	0.0273462	0.03888	0.481838
PAD	Triglycerides in very small VLDL || id:met-d-XS_VLDL_TG	Inverse variance weighted	67	0.0940236	0.0466703	0.0439431
PAD	Triglycerides in very small VLDL || id:met-d-XS_VLDL_TG	Simple mode	67	0.0344011	0.0989405	0.729176
PAD	Triglycerides in very small VLDL || id:met-d-XS_VLDL_TG	Weighted mode	67	0.0529758	0.0309594	0.0917519
PAD	Phospholipids to total lipids ratio in chylomicrons and extremely large VLDL || id:met-d-XXL_VLDL_PL_pct	MR Egger	40	0.0236158	0.084301	0.780892
PAD	Phospholipids to total lipids ratio in chylomicrons and extremely large VLDL || id:met-d-XXL_VLDL_PL_pct	Weighted median	40	-0.00598281	0.0407827	0.883369
PAD	Phospholipids to total lipids ratio in chylomicrons and extremely large VLDL || id:met-d-XXL_VLDL_PL_pct	Inverse variance weighted	40	0.0971291	0.053972	0.0719206
PAD	Phospholipids to total lipids ratio in chylomicrons and extremely large VLDL || id:met-d-XXL_VLDL_PL_pct	Simple mode	40	0.0901963	0.105775	0.399023
PAD	Phospholipids to total lipids ratio in chylomicrons and extremely large VLDL || id:met-d-XXL_VLDL_PL_pct	Weighted mode	40	-0.0161244	0.0359657	0.656398
PAD	Cholesterol to total lipids ratio in chylomicrons and extremely large VLDL || id:met-d-XXL_VLDL_C_pct	MR Egger	27	0.501337	0.129008	0.000663458
PAD	Cholesterol to total lipids ratio in chylomicrons and extremely large VLDL || id:met-d-XXL_VLDL_C_pct	Weighted median	27	0.333955	0.0684719	1.07567e-06
PAD	Cholesterol to total lipids ratio in chylomicrons and extremely large VLDL || id:met-d-XXL_VLDL_C_pct	Inverse variance weighted	27	0.319629	0.0871986	0.000246829
PAD	Cholesterol to total lipids ratio in chylomicrons and extremely large VLDL || id:met-d-XXL_VLDL_C_pct	Simple mode	27	0.262765	0.14624	0.0839937
PAD	Cholesterol to total lipids ratio in chylomicrons and extremely large VLDL || id:met-d-XXL_VLDL_C_pct	Weighted mode	27	0.36637	0.0858774	0.00023284
PAD	Cholesteryl esters to total lipids ratio in chylomicrons and extremely large VLDL || id:met-d-XXL_VLDL_CE_pct	MR Egger	23	0.697057	0.149582	0.00013425
PAD	Cholesteryl esters to total lipids ratio in chylomicrons and extremely large VLDL || id:met-d-XXL_VLDL_CE_pct	Weighted median	23	0.365789	0.0744767	9.04027e-07
PAD	Cholesteryl esters to total lipids ratio in chylomicrons and extremely large VLDL || id:met-d-XXL_VLDL_CE_pct	Inverse variance weighted	23	0.362981	0.101838	0.00036484
PAD	Cholesteryl esters to total lipids ratio in chylomicrons and extremely large VLDL || id:met-d-XXL_VLDL_CE_pct	Simple mode	23	0.291129	0.244439	0.246341
PAD	Cholesteryl esters to total lipids ratio in chylomicrons and extremely large VLDL || id:met-d-XXL_VLDL_CE_pct	Weighted mode	23	0.378607	0.123119	0.00553758
PAD	Free cholesterol to total lipids ratio in chylomicrons and extremely large VLDL || id:met-d-XXL_VLDL_FC_pct	MR Egger	29	0.480834	0.124018	0.000612005
PAD	Free cholesterol to total lipids ratio in chylomicrons and extremely large VLDL || id:met-d-XXL_VLDL_FC_pct	Weighted median	29	0.319424	0.0853259	0.000181422
PAD	Free cholesterol to total lipids ratio in chylomicrons and extremely large VLDL || id:met-d-XXL_VLDL_FC_pct	Inverse variance weighted	29	0.250849	0.090971	0.00582525
PAD	Free cholesterol to total lipids ratio in chylomicrons and extremely large VLDL || id:met-d-XXL_VLDL_FC_pct	Simple mode	29	0.234707	0.278553	0.406596
PAD	Free cholesterol to total lipids ratio in chylomicrons and extremely large VLDL || id:met-d-XXL_VLDL_FC_pct	Weighted mode	29	0.281616	0.0861417	0.00285627
PAD	Triglycerides to total lipids ratio in chylomicrons and extremely large VLDL || id:met-d-XXL_VLDL_TG_pct	MR Egger	19	-0.409064	0.154194	0.0167387
PAD	Triglycerides to total lipids ratio in chylomicrons and extremely large VLDL || id:met-d-XXL_VLDL_TG_pct	Weighted median	19	-0.231719	0.0733979	0.00159387
PAD	Triglycerides to total lipids ratio in chylomicrons and extremely large VLDL || id:met-d-XXL_VLDL_TG_pct	Inverse variance weighted	19	-0.26212	0.0936778	0.00514043
PAD	Triglycerides to total lipids ratio in chylomicrons and extremely large VLDL || id:met-d-XXL_VLDL_TG_pct	Simple mode	19	-0.145407	0.163961	0.386862
PAD	Triglycerides to total lipids ratio in chylomicrons and extremely large VLDL || id:met-d-XXL_VLDL_TG_pct	Weighted mode	19	-0.145407	0.0878132	0.115078
PAD	Phospholipids to total lipids ratio in very large VLDL || id:met-d-XL_VLDL_PL_pct	MR Egger	47	0.207025	0.117882	0.0858564
PAD	Phospholipids to total lipids ratio in very large VLDL || id:met-d-XL_VLDL_PL_pct	Weighted median	47	0.187803	0.0547644	0.00060515
PAD	Phospholipids to total lipids ratio in very large VLDL || id:met-d-XL_VLDL_PL_pct	Inverse variance weighted	47	0.252198	0.0641241	8.39043e-05
PAD	Phospholipids to total lipids ratio in very large VLDL || id:met-d-XL_VLDL_PL_pct	Simple mode	47	0.238715	0.141339	0.0979966
PAD	Phospholipids to total lipids ratio in very large VLDL || id:met-d-XL_VLDL_PL_pct	Weighted mode	47	0.206565	0.0634557	0.0021289
PAD	Cholesterol to total lipids ratio in very large VLDL || id:met-d-XL_VLDL_C_pct	MR Egger	65	0.336654	0.0945808	0.000713268
PAD	Cholesterol to total lipids ratio in very large VLDL || id:met-d-XL_VLDL_C_pct	Weighted median	65	0.0563899	0.0544042	0.29997
PAD	Cholesterol to total lipids ratio in very large VLDL || id:met-d-XL_VLDL_C_pct	Inverse variance weighted	65	0.125233	0.0622667	0.0443007
PAD	Cholesterol to total lipids ratio in very large VLDL || id:met-d-XL_VLDL_C_pct	Simple mode	65	-0.108753	0.137342	0.431378
PAD	Cholesterol to total lipids ratio in very large VLDL || id:met-d-XL_VLDL_C_pct	Weighted mode	65	-0.0181322	0.0659964	0.784397
PAD	Cholesteryl esters to total lipids ratio in very large VLDL || id:met-d-XL_VLDL_CE_pct	MR Egger	67	0.277053	0.0885521	0.0026281
PAD	Cholesteryl esters to total lipids ratio in very large VLDL || id:met-d-XL_VLDL_CE_pct	Weighted median	67	0.0504588	0.0518457	0.330429
PAD	Cholesteryl esters to total lipids ratio in very large VLDL || id:met-d-XL_VLDL_CE_pct	Inverse variance weighted	67	0.0900587	0.061285	0.141696
PAD	Cholesteryl esters to total lipids ratio in very large VLDL || id:met-d-XL_VLDL_CE_pct	Simple mode	67	-0.103156	0.154721	0.507274
PAD	Cholesteryl esters to total lipids ratio in very large VLDL || id:met-d-XL_VLDL_CE_pct	Weighted mode	67	-0.0207684	0.0639656	0.746449
PAD	Free cholesterol to total lipids ratio in very large VLDL || id:met-d-XL_VLDL_FC_pct	MR Egger	57	0.451224	0.124204	0.000616822
PAD	Free cholesterol to total lipids ratio in very large VLDL || id:met-d-XL_VLDL_FC_pct	Weighted median	57	0.0840763	0.0591526	0.155216
PAD	Free cholesterol to total lipids ratio in very large VLDL || id:met-d-XL_VLDL_FC_pct	Inverse variance weighted	57	0.146106	0.0726945	0.0444456
PAD	Free cholesterol to total lipids ratio in very large VLDL || id:met-d-XL_VLDL_FC_pct	Simple mode	57	-0.0809834	0.176672	0.648452
PAD	Free cholesterol to total lipids ratio in very large VLDL || id:met-d-XL_VLDL_FC_pct	Weighted mode	57	0.0672669	0.0630431	0.290551
PAD	Triglycerides to total lipids ratio in very large VLDL || id:met-d-XL_VLDL_TG_pct	MR Egger	57	-0.344295	0.0973492	0.000831224
PAD	Triglycerides to total lipids ratio in very large VLDL || id:met-d-XL_VLDL_TG_pct	Weighted median	57	-0.0690296	0.0487484	0.156765
PAD	Triglycerides to total lipids ratio in very large VLDL || id:met-d-XL_VLDL_TG_pct	Inverse variance weighted	57	-0.187541	0.0618395	0.00242374
PAD	Triglycerides to total lipids ratio in very large VLDL || id:met-d-XL_VLDL_TG_pct	Simple mode	57	-0.0309603	0.180154	0.864172
PAD	Triglycerides to total lipids ratio in very large VLDL || id:met-d-XL_VLDL_TG_pct	Weighted mode	57	-0.0715915	0.0538959	0.189458
PAD	Phospholipids to total lipids ratio in large VLDL || id:met-d-L_VLDL_PL_pct	MR Egger	71	-0.0109102	0.0834519	0.896364
PAD	Phospholipids to total lipids ratio in large VLDL || id:met-d-L_VLDL_PL_pct	Weighted median	71	0.128881	0.0437392	0.00321317
PAD	Phospholipids to total lipids ratio in large VLDL || id:met-d-L_VLDL_PL_pct	Inverse variance weighted	71	0.0858223	0.0523348	0.101032
PAD	Phospholipids to total lipids ratio in large VLDL || id:met-d-L_VLDL_PL_pct	Simple mode	71	0.136989	0.0921034	0.141415
PAD	Phospholipids to total lipids ratio in large VLDL || id:met-d-L_VLDL_PL_pct	Weighted mode	71	0.107378	0.0389134	0.00738467
PAD	Cholesterol to total lipids ratio in large VLDL || id:met-d-L_VLDL_C_pct	MR Egger	56	0.395081	0.0962956	0.000138653
PAD	Cholesterol to total lipids ratio in large VLDL || id:met-d-L_VLDL_C_pct	Weighted median	56	0.1587	0.0471457	0.000762253
PAD	Cholesterol to total lipids ratio in large VLDL || id:met-d-L_VLDL_C_pct	Inverse variance weighted	56	0.188803	0.0624431	0.00249791
PAD	Cholesterol to total lipids ratio in large VLDL || id:met-d-L_VLDL_C_pct	Simple mode	56	0.193756	0.145486	0.188425
PAD	Cholesterol to total lipids ratio in large VLDL || id:met-d-L_VLDL_C_pct	Weighted mode	56	0.100093	0.0431155	0.0239911
PAD	Cholesteryl esters to total lipids ratio in large VLDL || id:met-d-L_VLDL_CE_pct	MR Egger	58	0.370533	0.0965158	0.000316558
PAD	Cholesteryl esters to total lipids ratio in large VLDL || id:met-d-L_VLDL_CE_pct	Weighted median	58	0.0929373	0.0531408	0.0803102
PAD	Cholesteryl esters to total lipids ratio in large VLDL || id:met-d-L_VLDL_CE_pct	Inverse variance weighted	58	0.167087	0.062468	0.00747823
PAD	Cholesteryl esters to total lipids ratio in large VLDL || id:met-d-L_VLDL_CE_pct	Simple mode	58	0.153323	0.194817	0.434537
PAD	Cholesteryl esters to total lipids ratio in large VLDL || id:met-d-L_VLDL_CE_pct	Weighted mode	58	0.0733359	0.0538274	0.178422
PAD	Free cholesterol to total lipids ratio in large VLDL || id:met-d-L_VLDL_FC_pct	MR Egger	43	0.222541	0.116836	0.0638462
PAD	Free cholesterol to total lipids ratio in large VLDL || id:met-d-L_VLDL_FC_pct	Weighted median	43	0.137884	0.0444603	0.00192676
PAD	Free cholesterol to total lipids ratio in large VLDL || id:met-d-L_VLDL_FC_pct	Inverse variance weighted	43	0.239849	0.0703435	0.000650402
PAD	Free cholesterol to total lipids ratio in large VLDL || id:met-d-L_VLDL_FC_pct	Simple mode	43	0.174094	0.103403	0.099669
PAD	Free cholesterol to total lipids ratio in large VLDL || id:met-d-L_VLDL_FC_pct	Weighted mode	43	0.131011	0.0454855	0.00622994
PAD	Triglycerides to total lipids ratio in large VLDL || id:met-d-L_VLDL_TG_pct	MR Egger	50	-0.210445	0.0966195	0.0343442
PAD	Triglycerides to total lipids ratio in large VLDL || id:met-d-L_VLDL_TG_pct	Weighted median	50	-0.125662	0.043816	0.00413144
PAD	Triglycerides to total lipids ratio in large VLDL || id:met-d-L_VLDL_TG_pct	Inverse variance weighted	50	-0.246262	0.0610366	5.46803e-05
PAD	Triglycerides to total lipids ratio in large VLDL || id:met-d-L_VLDL_TG_pct	Simple mode	50	-0.300137	0.130821	0.0261007
PAD	Triglycerides to total lipids ratio in large VLDL || id:met-d-L_VLDL_TG_pct	Weighted mode	50	-0.110401	0.03805	0.00554957
PAD	Phospholipids to total lipids ratio in medium VLDL || id:met-d-M_VLDL_PL_pct	MR Egger	61	0.159659	0.0863795	0.069566
PAD	Phospholipids to total lipids ratio in medium VLDL || id:met-d-M_VLDL_PL_pct	Weighted median	61	0.0401138	0.0370368	0.278773
PAD	Phospholipids to total lipids ratio in medium VLDL || id:met-d-M_VLDL_PL_pct	Inverse variance weighted	61	0.11996	0.0573106	0.0363352
PAD	Phospholipids to total lipids ratio in medium VLDL || id:met-d-M_VLDL_PL_pct	Simple mode	61	0.135721	0.116646	0.249224
PAD	Phospholipids to total lipids ratio in medium VLDL || id:met-d-M_VLDL_PL_pct	Weighted mode	61	0.0543658	0.0369202	0.146107
PAD	Cholesterol to total lipids ratio in medium VLDL || id:met-d-M_VLDL_C_pct	MR Egger	73	0.160783	0.0802408	0.048913
PAD	Cholesterol to total lipids ratio in medium VLDL || id:met-d-M_VLDL_C_pct	Weighted median	73	0.0387537	0.0397173	0.329195
PAD	Cholesterol to total lipids ratio in medium VLDL || id:met-d-M_VLDL_C_pct	Inverse variance weighted	73	0.0535458	0.055854	0.337723
PAD	Cholesterol to total lipids ratio in medium VLDL || id:met-d-M_VLDL_C_pct	Simple mode	73	-0.162582	0.121818	0.186204
PAD	Cholesterol to total lipids ratio in medium VLDL || id:met-d-M_VLDL_C_pct	Weighted mode	73	-0.0336273	0.0393858	0.396051
PAD	Cholesteryl esters to total lipids ratio in medium VLDL || id:met-d-M_VLDL_CE_pct	MR Egger	73	0.23922	0.110528	0.0338029
PAD	Cholesteryl esters to total lipids ratio in medium VLDL || id:met-d-M_VLDL_CE_pct	Weighted median	73	-0.149453	0.0550824	0.00666234
PAD	Cholesteryl esters to total lipids ratio in medium VLDL || id:met-d-M_VLDL_CE_pct	Inverse variance weighted	73	0.0316397	0.0678282	0.64088
PAD	Cholesteryl esters to total lipids ratio in medium VLDL || id:met-d-M_VLDL_CE_pct	Simple mode	73	-0.264393	0.128192	0.0427706
PAD	Cholesteryl esters to total lipids ratio in medium VLDL || id:met-d-M_VLDL_CE_pct	Weighted mode	73	-0.180601	0.0561062	0.00193071
PAD	Free cholesterol to total lipids ratio in medium VLDL || id:met-d-M_VLDL_FC_pct	MR Egger	63	0.18613	0.0879138	0.0383297
PAD	Free cholesterol to total lipids ratio in medium VLDL || id:met-d-M_VLDL_FC_pct	Weighted median	63	0.0408921	0.0389606	0.293914
PAD	Free cholesterol to total lipids ratio in medium VLDL || id:met-d-M_VLDL_FC_pct	Inverse variance weighted	63	0.104264	0.0582553	0.0734884
PAD	Free cholesterol to total lipids ratio in medium VLDL || id:met-d-M_VLDL_FC_pct	Simple mode	63	0.0391257	0.129041	0.76275
PAD	Free cholesterol to total lipids ratio in medium VLDL || id:met-d-M_VLDL_FC_pct	Weighted mode	63	0.0210294	0.0398556	0.599633
PAD	Triglycerides to total lipids ratio in medium VLDL || id:met-d-M_VLDL_TG_pct	MR Egger	67	-0.292708	0.114709	0.0130792
PAD	Triglycerides to total lipids ratio in medium VLDL || id:met-d-M_VLDL_TG_pct	Weighted median	67	0.0177253	0.0573139	0.757118
PAD	Triglycerides to total lipids ratio in medium VLDL || id:met-d-M_VLDL_TG_pct	Inverse variance weighted	67	-0.0878511	0.0678332	0.195284
PAD	Triglycerides to total lipids ratio in medium VLDL || id:met-d-M_VLDL_TG_pct	Simple mode	67	0.106159	0.133668	0.429923
PAD	Triglycerides to total lipids ratio in medium VLDL || id:met-d-M_VLDL_TG_pct	Weighted mode	67	0.164836	0.0648118	0.0133321
PAD	Phospholipids to total lipids ratio in small VLDL || id:met-d-S_VLDL_PL_pct	MR Egger	69	0.0967259	0.0689016	0.164989
PAD	Phospholipids to total lipids ratio in small VLDL || id:met-d-S_VLDL_PL_pct	Weighted median	69	0.0251265	0.0289191	0.384926
PAD	Phospholipids to total lipids ratio in small VLDL || id:met-d-S_VLDL_PL_pct	Inverse variance weighted	69	0.0366458	0.049736	0.46124
PAD	Phospholipids to total lipids ratio in small VLDL || id:met-d-S_VLDL_PL_pct	Simple mode	69	-0.107963	0.110966	0.334034
PAD	Phospholipids to total lipids ratio in small VLDL || id:met-d-S_VLDL_PL_pct	Weighted mode	69	-0.00649688	0.0292379	0.824819
PAD	Cholesterol to total lipids ratio in small VLDL || id:met-d-S_VLDL_C_pct	MR Egger	56	0.145429	0.0762903	0.0619448
PAD	Cholesterol to total lipids ratio in small VLDL || id:met-d-S_VLDL_C_pct	Weighted median	56	0.0401879	0.0343678	0.242264
PAD	Cholesterol to total lipids ratio in small VLDL || id:met-d-S_VLDL_C_pct	Inverse variance weighted	56	0.13265	0.0535497	0.0132441
PAD	Cholesterol to total lipids ratio in small VLDL || id:met-d-S_VLDL_C_pct	Simple mode	56	0.141163	0.159152	0.378956
PAD	Cholesterol to total lipids ratio in small VLDL || id:met-d-S_VLDL_C_pct	Weighted mode	56	0.0476474	0.0344845	0.172649
PAD	Cholesteryl esters to total lipids ratio in small VLDL || id:met-d-S_VLDL_CE_pct	MR Egger	63	0.197596	0.0767035	0.0124297
PAD	Cholesteryl esters to total lipids ratio in small VLDL || id:met-d-S_VLDL_CE_pct	Weighted median	63	0.130093	0.0402095	0.00121476
PAD	Cholesteryl esters to total lipids ratio in small VLDL || id:met-d-S_VLDL_CE_pct	Inverse variance weighted	63	0.163353	0.0526594	0.00192173
PAD	Cholesteryl esters to total lipids ratio in small VLDL || id:met-d-S_VLDL_CE_pct	Simple mode	63	0.0884862	0.124649	0.480438
PAD	Cholesteryl esters to total lipids ratio in small VLDL || id:met-d-S_VLDL_CE_pct	Weighted mode	63	0.0967556	0.0362245	0.00964657
PAD	Free cholesterol to total lipids ratio in small VLDL || id:met-d-S_VLDL_FC_pct	MR Egger	69	0.106828	0.0718427	0.141712
PAD	Free cholesterol to total lipids ratio in small VLDL || id:met-d-S_VLDL_FC_pct	Weighted median	69	0.0255079	0.0313048	0.415172
PAD	Free cholesterol to total lipids ratio in small VLDL || id:met-d-S_VLDL_FC_pct	Inverse variance weighted	69	0.0399731	0.0514162	0.436898
PAD	Free cholesterol to total lipids ratio in small VLDL || id:met-d-S_VLDL_FC_pct	Simple mode	69	-0.129528	0.113969	0.259728
PAD	Free cholesterol to total lipids ratio in small VLDL || id:met-d-S_VLDL_FC_pct	Weighted mode	69	-0.014085	0.031545	0.656652
PAD	Triglycerides to total lipids ratio in small VLDL || id:met-d-S_VLDL_TG_pct	MR Egger	59	-0.134148	0.0743752	0.0765688
PAD	Triglycerides to total lipids ratio in small VLDL || id:met-d-S_VLDL_TG_pct	Weighted median	59	-0.033415	0.0319098	0.295022
PAD	Triglycerides to total lipids ratio in small VLDL || id:met-d-S_VLDL_TG_pct	Inverse variance weighted	59	-0.0986829	0.0530196	0.0627082
PAD	Triglycerides to total lipids ratio in small VLDL || id:met-d-S_VLDL_TG_pct	Simple mode	59	-0.122621	0.182354	0.503979
PAD	Triglycerides to total lipids ratio in small VLDL || id:met-d-S_VLDL_TG_pct	Weighted mode	59	-0.0124447	0.0364657	0.734133
PAD	Phospholipids to total lipids ratio in very small VLDL || id:met-d-XS_VLDL_PL_pct	MR Egger	59	0.0822357	0.0881925	0.355033
PAD	Phospholipids to total lipids ratio in very small VLDL || id:met-d-XS_VLDL_PL_pct	Weighted median	59	0.00386104	0.049981	0.938425
PAD	Phospholipids to total lipids ratio in very small VLDL || id:met-d-XS_VLDL_PL_pct	Inverse variance weighted	59	0.104211	0.0508284	0.0403389
PAD	Phospholipids to total lipids ratio in very small VLDL || id:met-d-XS_VLDL_PL_pct	Simple mode	59	0.0522695	0.114985	0.65111
PAD	Phospholipids to total lipids ratio in very small VLDL || id:met-d-XS_VLDL_PL_pct	Weighted mode	59	-0.0124046	0.05223	0.813106
PAD	Cholesterol to total lipids ratio in very small VLDL || id:met-d-XS_VLDL_C_pct	MR Egger	66	0.0495443	0.0774738	0.524782
PAD	Cholesterol to total lipids ratio in very small VLDL || id:met-d-XS_VLDL_C_pct	Weighted median	66	0.0227381	0.0357422	0.524666
PAD	Cholesterol to total lipids ratio in very small VLDL || id:met-d-XS_VLDL_C_pct	Inverse variance weighted	66	0.00458744	0.0536096	0.931807
PAD	Cholesterol to total lipids ratio in very small VLDL || id:met-d-XS_VLDL_C_pct	Simple mode	66	-0.0409176	0.0876987	0.642367
PAD	Cholesterol to total lipids ratio in very small VLDL || id:met-d-XS_VLDL_C_pct	Weighted mode	66	-0.0175193	0.0325292	0.592023
PAD	Cholesteryl esters to total lipids ratio in very small VLDL || id:met-d-XS_VLDL_CE_pct	MR Egger	71	0.0503032	0.0757245	0.508717
PAD	Cholesteryl esters to total lipids ratio in very small VLDL || id:met-d-XS_VLDL_CE_pct	Weighted median	71	0.0199283	0.0352977	0.572361
PAD	Cholesteryl esters to total lipids ratio in very small VLDL || id:met-d-XS_VLDL_CE_pct	Inverse variance weighted	71	-0.0128005	0.0529883	0.809111
PAD	Cholesteryl esters to total lipids ratio in very small VLDL || id:met-d-XS_VLDL_CE_pct	Simple mode	71	-0.104818	0.0874989	0.234982
PAD	Cholesteryl esters to total lipids ratio in very small VLDL || id:met-d-XS_VLDL_CE_pct	Weighted mode	71	-0.0200489	0.032562	0.540078
PAD	Free cholesterol to total lipids ratio in very small VLDL || id:met-d-XS_VLDL_FC_pct	MR Egger	49	0.166697	0.10356	0.114168
PAD	Free cholesterol to total lipids ratio in very small VLDL || id:met-d-XS_VLDL_FC_pct	Weighted median	49	0.0478098	0.042734	0.263236
PAD	Free cholesterol to total lipids ratio in very small VLDL || id:met-d-XS_VLDL_FC_pct	Inverse variance weighted	49	0.144629	0.0668149	0.0304171
PAD	Free cholesterol to total lipids ratio in very small VLDL || id:met-d-XS_VLDL_FC_pct	Simple mode	49	-0.0387205	0.147112	0.79352
PAD	Free cholesterol to total lipids ratio in very small VLDL || id:met-d-XS_VLDL_FC_pct	Weighted mode	49	0.0291937	0.0527615	0.582617
PAD	Triglycerides to total lipids ratio in very small VLDL || id:met-d-XS_VLDL_TG_pct	MR Egger	69	-0.101577	0.0800017	0.208589
PAD	Triglycerides to total lipids ratio in very small VLDL || id:met-d-XS_VLDL_TG_pct	Weighted median	69	-0.0286433	0.0347098	0.409246
PAD	Triglycerides to total lipids ratio in very small VLDL || id:met-d-XS_VLDL_TG_pct	Inverse variance weighted	69	-0.0332512	0.0552448	0.547249
PAD	Triglycerides to total lipids ratio in very small VLDL || id:met-d-XS_VLDL_TG_pct	Simple mode	69	0.0444008	0.106452	0.677921
PAD	Triglycerides to total lipids ratio in very small VLDL || id:met-d-XS_VLDL_TG_pct	Weighted mode	69	0.00935512	0.0356025	0.793526

### Sheet: ST7
outcome	exposure	method	nsnp	b	se	pval
Acetate || id:met-d-Acetate	PAD	MR Egger	17	0.0804508	0.0819961	0.342078
Acetate || id:met-d-Acetate	PAD	Weighted median	17	-0.0294235	0.0249339	0.237977
Acetate || id:met-d-Acetate	PAD	Inverse variance weighted	17	-0.0593871	0.0305197	0.0516713
Acetate || id:met-d-Acetate	PAD	Simple mode	17	-0.0380574	0.0447259	0.407378
Acetate || id:met-d-Acetate	PAD	Weighted mode	17	-0.0186778	0.0287659	0.525355
Acetoacetate || id:met-d-Acetoacetate	PAD	MR Egger	17	-0.062192	0.0457335	0.193959
Acetoacetate || id:met-d-Acetoacetate	PAD	Weighted median	17	-0.0532322	0.0223391	0.017176
Acetoacetate || id:met-d-Acetoacetate	PAD	Inverse variance weighted	17	-0.0339856	0.0159123	0.0326953
Acetoacetate || id:met-d-Acetoacetate	PAD	Simple mode	17	-0.0598338	0.0348115	0.104936
Acetoacetate || id:met-d-Acetoacetate	PAD	Weighted mode	17	-0.056186	0.0292758	0.0729761
Acetone || id:met-d-Acetone	PAD	MR Egger	17	-0.0224568	0.0457822	0.630868
Acetone || id:met-d-Acetone	PAD	Weighted median	17	-0.024213	0.0240232	0.313502
Acetone || id:met-d-Acetone	PAD	Inverse variance weighted	17	-0.0217507	0.0159292	0.172108
Acetone || id:met-d-Acetone	PAD	Simple mode	17	-0.0751778	0.0434856	0.10309
Acetone || id:met-d-Acetone	PAD	Weighted mode	17	-0.0711884	0.0384221	0.0824474
Alanine || id:met-d-Ala	PAD	MR Egger	17	-0.00985446	0.0684308	0.887412
Alanine || id:met-d-Ala	PAD	Weighted median	17	0.0661786	0.0234027	0.0046867
Alanine || id:met-d-Ala	PAD	Inverse variance weighted	17	0.0654651	0.0240886	0.0065741
Alanine || id:met-d-Ala	PAD	Simple mode	17	0.0869578	0.0473892	0.0851708
Alanine || id:met-d-Ala	PAD	Weighted mode	17	0.0813929	0.0418539	0.0696061
Albumin || id:met-d-Albumin	PAD	MR Egger	17	0.0257013	0.107692	0.814602
Albumin || id:met-d-Albumin	PAD	Weighted median	17	-0.016355	0.0257923	0.526013
Albumin || id:met-d-Albumin	PAD	Inverse variance weighted	17	0.00238344	0.0363492	0.94772
Albumin || id:met-d-Albumin	PAD	Simple mode	17	0.0501217	0.0563738	0.387124
Albumin || id:met-d-Albumin	PAD	Weighted mode	17	-0.00784387	0.0310558	0.803814
Apolipoprotein A1 || id:met-d-ApoA1	PAD	MR Egger	17	0.0280043	0.100869	0.785085
Apolipoprotein A1 || id:met-d-ApoA1	PAD	Weighted median	17	-0.0337313	0.0226076	0.135689
Apolipoprotein A1 || id:met-d-ApoA1	PAD	Inverse variance weighted	17	-0.0694164	0.0351574	0.048331
Apolipoprotein A1 || id:met-d-ApoA1	PAD	Simple mode	17	-0.0120554	0.0313088	0.705273
Apolipoprotein A1 || id:met-d-ApoA1	PAD	Weighted mode	17	-0.0193377	0.0251369	0.452926
Apolipoprotein B || id:met-d-ApoB	PAD	MR Egger	17	-0.119607	0.292398	0.688279
Apolipoprotein B || id:met-d-ApoB	PAD	Weighted median	17	-0.087884	0.0249948	0.000437943
Apolipoprotein B || id:met-d-ApoB	PAD	Inverse variance weighted	17	-0.00546643	0.0991079	0.956014
Apolipoprotein B || id:met-d-ApoB	PAD	Simple mode	17	-0.0832228	0.0384735	0.0460139
Apolipoprotein B || id:met-d-ApoB	PAD	Weighted mode	17	-0.0885243	0.0276754	0.00559341
Ratio of apolipoprotein B to apolipoprotein A1 || id:met-d-ApoB_by_ApoA1	PAD	MR Egger	17	-0.121352	0.279645	0.6705
Ratio of apolipoprotein B to apolipoprotein A1 || id:met-d-ApoB_by_ApoA1	PAD	Weighted median	17	-0.070685	0.0243411	0.00368502
Ratio of apolipoprotein B to apolipoprotein A1 || id:met-d-ApoB_by_ApoA1	PAD	Inverse variance weighted	17	0.0347668	0.095336	0.715353
Ratio of apolipoprotein B to apolipoprotein A1 || id:met-d-ApoB_by_ApoA1	PAD	Simple mode	17	-0.0817761	0.0398932	0.0571363
Ratio of apolipoprotein B to apolipoprotein A1 || id:met-d-ApoB_by_ApoA1	PAD	Weighted mode	17	-0.0719495	0.0260556	0.0139047
3-Hydroxybutyrate || id:met-d-bOHbutyrate	PAD	MR Egger	17	-0.15818	0.0493671	0.00591316
3-Hydroxybutyrate || id:met-d-bOHbutyrate	PAD	Weighted median	17	-0.0462936	0.0234916	0.0487649
3-Hydroxybutyrate || id:met-d-bOHbutyrate	PAD	Inverse variance weighted	17	-0.0247968	0.02073	0.231626
3-Hydroxybutyrate || id:met-d-bOHbutyrate	PAD	Simple mode	17	-0.0435169	0.0497855	0.395
3-Hydroxybutyrate || id:met-d-bOHbutyrate	PAD	Weighted mode	17	-0.0728766	0.0310285	0.032018
Total cholines || id:met-d-Cholines	PAD	MR Egger	17	-0.0898926	0.133337	0.510458
Total cholines || id:met-d-Cholines	PAD	Weighted median	17	-0.0383473	0.0281354	0.172896
Total cholines || id:met-d-Cholines	PAD	Inverse variance weighted	17	-0.0637563	0.0449891	0.156439
Total cholines || id:met-d-Cholines	PAD	Simple mode	17	-0.0781533	0.0527555	0.157918
Total cholines || id:met-d-Cholines	PAD	Weighted mode	17	-0.0752614	0.0391393	0.0724761
Citrate || id:met-d-Citrate	PAD	MR Egger	17	-0.0814912	0.045466	0.0932648
Citrate || id:met-d-Citrate	PAD	Weighted median	17	-0.0077664	0.0219547	0.723529
Citrate || id:met-d-Citrate	PAD	Inverse variance weighted	17	-0.0149279	0.0158204	0.345381
Citrate || id:met-d-Citrate	PAD	Simple mode	17	0.00624398	0.0368559	0.867593
Citrate || id:met-d-Citrate	PAD	Weighted mode	17	-0.000161216	0.0301748	0.995803
Clinical LDL cholesterol || id:met-d-Clinical_LDL_C	PAD	MR Egger	17	0.0867326	0.294482	0.772392
Clinical LDL cholesterol || id:met-d-Clinical_LDL_C	PAD	Weighted median	17	-0.0506291	0.0274443	0.0650671
Clinical LDL cholesterol || id:met-d-Clinical_LDL_C	PAD	Inverse variance weighted	17	0.0307633	0.0993726	0.756884
Clinical LDL cholesterol || id:met-d-Clinical_LDL_C	PAD	Simple mode	17	-0.031299	0.0426579	0.473734
Clinical LDL cholesterol || id:met-d-Clinical_LDL_C	PAD	Weighted mode	17	-0.0256973	0.0417064	0.546463
Creatinine || id:met-d-Creatinine	PAD	MR Egger	17	-0.0085788	0.0699004	0.903951
Creatinine || id:met-d-Creatinine	PAD	Weighted median	17	-0.0103905	0.0199813	0.603054
Creatinine || id:met-d-Creatinine	PAD	Inverse variance weighted	17	0.0132761	0.0236353	0.574317
Creatinine || id:met-d-Creatinine	PAD	Simple mode	17	0.0207973	0.035414	0.565224
Creatinine || id:met-d-Creatinine	PAD	Weighted mode	17	0.00102264	0.0224047	0.964159
Docosahexaenoic acid || id:met-d-DHA	PAD	MR Egger	17	0.0801676	0.124279	0.528631
Docosahexaenoic acid || id:met-d-DHA	PAD	Weighted median	17	0.0230968	0.0250545	0.356601
Docosahexaenoic acid || id:met-d-DHA	PAD	Inverse variance weighted	17	0.0262915	0.0421561	0.532845
Docosahexaenoic acid || id:met-d-DHA	PAD	Simple mode	17	-0.00256028	0.0358501	0.943952
Docosahexaenoic acid || id:met-d-DHA	PAD	Weighted mode	17	0.0307061	0.028695	0.300459
Ratio of docosahexaenoic acid to total fatty acids || id:met-d-DHA_pct	PAD	MR Egger	17	0.422457	0.0961737	0.000524575
Ratio of docosahexaenoic acid to total fatty acids || id:met-d-DHA_pct	PAD	Weighted median	17	0.0660877	0.0280464	0.0184546
Ratio of docosahexaenoic acid to total fatty acids || id:met-d-DHA_pct	PAD	Inverse variance weighted	17	0.0986818	0.0441772	0.025498
Ratio of docosahexaenoic acid to total fatty acids || id:met-d-DHA_pct	PAD	Simple mode	17	0.0781305	0.0548586	0.173595
Ratio of docosahexaenoic acid to total fatty acids || id:met-d-DHA_pct	PAD	Weighted mode	17	0.0955675	0.0394079	0.027509
Glutamine || id:met-d-Gln	PAD	MR Egger	17	0.0515984	0.0980207	0.606305
Glutamine || id:met-d-Gln	PAD	Weighted median	17	-0.00589759	0.0261064	0.821275
Glutamine || id:met-d-Gln	PAD	Inverse variance weighted	17	-0.0138158	0.0335833	0.680786
Glutamine || id:met-d-Gln	PAD	Simple mode	17	0.0184469	0.0597111	0.761357
Glutamine || id:met-d-Gln	PAD	Weighted mode	17	0.0079338	0.0406207	0.847606
Glucose || id:met-d-Glucose	PAD	MR Egger	17	-0.0640277	0.126491	0.620086
Glucose || id:met-d-Glucose	PAD	Weighted median	17	-0.00576819	0.0235203	0.806268
Glucose || id:met-d-Glucose	PAD	Inverse variance weighted	17	-0.00530965	0.0429577	0.901631
Glucose || id:met-d-Glucose	PAD	Simple mode	17	-0.00573732	0.0362131	0.876099
Glucose || id:met-d-Glucose	PAD	Weighted mode	17	-0.00573732	0.0310512	0.855731
Glycine || id:met-d-Gly	PAD	MR Egger	17	0.029864	0.057698	0.612292
Glycine || id:met-d-Gly	PAD	Weighted median	17	-0.00400092	0.0224951	0.858835
Glycine || id:met-d-Gly	PAD	Inverse variance weighted	17	-0.00433234	0.0196968	0.825909
Glycine || id:met-d-Gly	PAD	Simple mode	17	-0.00674708	0.0365414	0.85583
Glycine || id:met-d-Gly	PAD	Weighted mode	17	0.00510769	0.02832	0.859137
Glycoprotein acetyls || id:met-d-GlycA	PAD	MR Egger	17	-0.359573	0.133553	0.0167126
Glycoprotein acetyls || id:met-d-GlycA	PAD	Weighted median	17	-0.0498275	0.0321606	0.121301
Glycoprotein acetyls || id:met-d-GlycA	PAD	Inverse variance weighted	17	-0.0661264	0.0526059	0.208748
Glycoprotein acetyls || id:met-d-GlycA	PAD	Simple mode	17	0.133908	0.0937186	0.172285
Glycoprotein acetyls || id:met-d-GlycA	PAD	Weighted mode	17	-0.0542579	0.0435094	0.23033
HDL cholesterol || id:met-d-HDL_C	PAD	MR Egger	17	0.153502	0.0798798	0.0738562
HDL cholesterol || id:met-d-HDL_C	PAD	Weighted median	17	0.0158971	0.0244369	0.515345
HDL cholesterol || id:met-d-HDL_C	PAD	Inverse variance weighted	17	-0.0431106	0.0325004	0.184686
HDL cholesterol || id:met-d-HDL_C	PAD	Simple mode	17	0.0132677	0.0445146	0.769499
HDL cholesterol || id:met-d-HDL_C	PAD	Weighted mode	17	0.0300367	0.0258585	0.262442
Triglycerides in HDL || id:met-d-HDL_TG	PAD	MR Egger	17	-0.438036	0.144606	0.00845515
Triglycerides in HDL || id:met-d-HDL_TG	PAD	Weighted median	17	-0.0300877	0.0283901	0.289238
Triglycerides in HDL || id:met-d-HDL_TG	PAD	Inverse variance weighted	17	-0.0967607	0.0581215	0.0959525
Triglycerides in HDL || id:met-d-HDL_TG	PAD	Simple mode	17	-0.0252859	0.0479212	0.604979
Triglycerides in HDL || id:met-d-HDL_TG	PAD	Weighted mode	17	-0.0276264	0.0326401	0.409814
Phospholipids in HDL || id:met-d-HDL_PL	PAD	MR Egger	17	0.030005	0.112789	0.793839
Phospholipids in HDL || id:met-d-HDL_PL	PAD	Weighted median	17	-0.0350363	0.022075	0.112479
Phospholipids in HDL || id:met-d-HDL_PL	PAD	Inverse variance weighted	17	-0.0757208	0.0392347	0.0536134
Phospholipids in HDL || id:met-d-HDL_PL	PAD	Simple mode	17	-0.0058658	0.0313147	0.853766
Phospholipids in HDL || id:met-d-HDL_PL	PAD	Weighted mode	17	-0.012056	0.0267401	0.65814
Cholesteryl esters in HDL || id:met-d-HDL_CE	PAD	MR Egger	17	0.167922	0.0813965	0.0568674
Cholesteryl esters in HDL || id:met-d-HDL_CE	PAD	Weighted median	17	0.0114591	0.0262967	0.66301
Cholesteryl esters in HDL || id:met-d-HDL_CE	PAD	Inverse variance weighted	17	-0.0420636	0.0336283	0.210993
Cholesteryl esters in HDL || id:met-d-HDL_CE	PAD	Simple mode	17	0.011978	0.0480022	0.806126
Cholesteryl esters in HDL || id:met-d-HDL_CE	PAD	Weighted mode	17	0.0344489	0.0305006	0.275358
Free cholesterol in HDL || id:met-d-HDL_FC	PAD	MR Egger	17	0.0968874	0.0795646	0.24214
Free cholesterol in HDL || id:met-d-HDL_FC	PAD	Weighted median	17	0.00644819	0.0215279	0.764538
Free cholesterol in HDL || id:met-d-HDL_FC	PAD	Inverse variance weighted	17	-0.0451425	0.0298577	0.130553
Free cholesterol in HDL || id:met-d-HDL_FC	PAD	Simple mode	17	0.0154919	0.0298038	0.610323
Free cholesterol in HDL || id:met-d-HDL_FC	PAD	Weighted mode	17	0.0154919	0.0214055	0.479677
Total lipids in HDL || id:met-d-HDL_L	PAD	MR Egger	17	0.0565093	0.0957734	0.563953
Total lipids in HDL || id:met-d-HDL_L	PAD	Weighted median	17	-0.0145036	0.0231873	0.531644
Total lipids in HDL || id:met-d-HDL_L	PAD	Inverse variance weighted	17	-0.0672511	0.0342381	0.0495051
Total lipids in HDL || id:met-d-HDL_L	PAD	Simple mode	17	0.00268942	0.0305973	0.931049
Total lipids in HDL || id:met-d-HDL_L	PAD	Weighted mode	17	-0.00243295	0.0231746	0.917694
Concentration of HDL particles || id:met-d-HDL_P	PAD	MR Egger	17	0.0390449	0.09019	0.671234
Concentration of HDL particles || id:met-d-HDL_P	PAD	Weighted median	17	-0.0314623	0.0223741	0.159668
Concentration of HDL particles || id:met-d-HDL_P	PAD	Inverse variance weighted	17	-0.0558017	0.0316312	0.0777096
Concentration of HDL particles || id:met-d-HDL_P	PAD	Simple mode	17	-0.00983251	0.0317089	0.760497
Concentration of HDL particles || id:met-d-HDL_P	PAD	Weighted mode	17	-0.0115842	0.0250472	0.649954
Average diameter for HDL particles || id:met-d-HDL_size	PAD	MR Egger	17	0.0860336	0.0641155	0.199604
Average diameter for HDL particles || id:met-d-HDL_size	PAD	Weighted median	17	0.012087	0.0223913	0.58933
Average diameter for HDL particles || id:met-d-HDL_size	PAD	Inverse variance weighted	17	-0.047945	0.0249117	0.0542793
Average diameter for HDL particles || id:met-d-HDL_size	PAD	Simple mode	17	0.0148014	0.0340372	0.669472
Average diameter for HDL particles || id:met-d-HDL_size	PAD	Weighted mode	17	0.0148014	0.0218768	0.508335
Concentration of very large HDL particles || id:met-d-XL_HDL_P	PAD	MR Egger	17	0.00293359	0.142656	0.983864
Concentration of very large HDL particles || id:met-d-XL_HDL_P	PAD	Weighted median	17	-0.0327285	0.021172	0.122144
Concentration of very large HDL particles || id:met-d-XL_HDL_P	PAD	Inverse variance weighted	17	-0.0275311	0.0481311	0.56732
Concentration of very large HDL particles || id:met-d-XL_HDL_P	PAD	Simple mode	17	-0.0243365	0.0311262	0.445711
Concentration of very large HDL particles || id:met-d-XL_HDL_P	PAD	Weighted mode	17	-0.0329849	0.0230165	0.171082
Total lipids in very large HDL || id:met-d-XL_HDL_L	PAD	MR Egger	17	0.0906763	0.111982	0.430748
Total lipids in very large HDL || id:met-d-XL_HDL_L	PAD	Weighted median	17	0.00588116	0.0215511	0.784935
Total lipids in very large HDL || id:met-d-XL_HDL_L	PAD	Inverse variance weighted	17	-0.017351	0.0390262	0.656609
Total lipids in very large HDL || id:met-d-XL_HDL_L	PAD	Simple mode	17	0.0210112	0.0279504	0.463128
Total lipids in very large HDL || id:met-d-XL_HDL_L	PAD	Weighted mode	17	0.0166181	0.0222693	0.466348
Phospholipids in very large HDL || id:met-d-XL_HDL_PL	PAD	MR Egger	17	0.104069	0.0854468	0.242059
Phospholipids in very large HDL || id:met-d-XL_HDL_PL	PAD	Weighted median	17	0.00844074	0.0214011	0.693281
Phospholipids in very large HDL || id:met-d-XL_HDL_PL	PAD	Inverse variance weighted	17	-0.0200269	0.0309968	0.518217
Phospholipids in very large HDL || id:met-d-XL_HDL_PL	PAD	Simple mode	17	0.0270872	0.0296303	0.374198
Phospholipids in very large HDL || id:met-d-XL_HDL_PL	PAD	Weighted mode	17	0.0254004	0.0222044	0.269477
Cholesterol in very large HDL || id:met-d-XL_HDL_C	PAD	MR Egger	17	0.130353	0.141662	0.372047
Cholesterol in very large HDL || id:met-d-XL_HDL_C	PAD	Weighted median	17	-0.000691024	0.0231744	0.976212
Cholesterol in very large HDL || id:met-d-XL_HDL_C	PAD	Inverse variance weighted	17	-0.00396102	0.0493186	0.935987
Cholesterol in very large HDL || id:met-d-XL_HDL_C	PAD	Simple mode	17	0.0196115	0.029653	0.517789
Cholesterol in very large HDL || id:met-d-XL_HDL_C	PAD	Weighted mode	17	0.0142505	0.026553	0.598873
Cholesteryl esters in very large HDL || id:met-d-XL_HDL_CE	PAD	MR Egger	17	0.13711	0.134923	0.32564
Cholesteryl esters in very large HDL || id:met-d-XL_HDL_CE	PAD	Weighted median	17	0.00430839	0.023758	0.856097
Cholesteryl esters in very large HDL || id:met-d-XL_HDL_CE	PAD	Inverse variance weighted	17	-0.00677406	0.0473658	0.886278
Cholesteryl esters in very large HDL || id:met-d-XL_HDL_CE	PAD	Simple mode	17	0.012831	0.0332241	0.70444
Cholesteryl esters in very large HDL || id:met-d-XL_HDL_CE	PAD	Weighted mode	17	0.012831	0.0295588	0.670025
Free cholesterol in very large HDL || id:met-d-XL_HDL_FC	PAD	MR Egger	17	0.0952419	0.160794	0.562457
Free cholesterol in very large HDL || id:met-d-XL_HDL_FC	PAD	Weighted median	17	0.0012923	0.0241699	0.95736
Free cholesterol in very large HDL || id:met-d-XL_HDL_FC	PAD	Inverse variance weighted	17	0.00549161	0.0548081	0.920188
Free cholesterol in very large HDL || id:met-d-XL_HDL_FC	PAD	Simple mode	17	0.00673896	0.0301674	0.826063
Free cholesterol in very large HDL || id:met-d-XL_HDL_FC	PAD	Weighted mode	17	0.012557	0.0240037	0.608056
Triglycerides in very large HDL || id:met-d-XL_HDL_TG	PAD	MR Egger	17	-0.594849	0.173174	0.00368367
Triglycerides in very large HDL || id:met-d-XL_HDL_TG	PAD	Weighted median	17	-0.0647989	0.0263276	0.0138451
Triglycerides in very large HDL || id:met-d-XL_HDL_TG	PAD	Inverse variance weighted	17	-0.116831	0.0733068	0.110998
Triglycerides in very large HDL || id:met-d-XL_HDL_TG	PAD	Simple mode	17	-0.0691854	0.0332681	0.0539976
Triglycerides in very large HDL || id:met-d-XL_HDL_TG	PAD	Weighted mode	17	-0.0662084	0.0289944	0.0364073
Concentration of large HDL particles || id:met-d-L_HDL_P	PAD	MR Egger	17	0.111568	0.0699825	0.131733
Concentration of large HDL particles || id:met-d-L_HDL_P	PAD	Weighted median	17	0.0131752	0.0224463	0.557226
Concentration of large HDL particles || id:met-d-L_HDL_P	PAD	Inverse variance weighted	17	-0.0403054	0.0274538	0.142072
Concentration of large HDL particles || id:met-d-L_HDL_P	PAD	Simple mode	17	0.0290989	0.0314535	0.368637
Concentration of large HDL particles || id:met-d-L_HDL_P	PAD	Weighted mode	17	0.0277203	0.0205654	0.196463
Total lipids in large HDL || id:met-d-L_HDL_L	PAD	MR Egger	17	0.145836	0.0681606	0.0492362
Total lipids in large HDL || id:met-d-L_HDL_L	PAD	Weighted median	17	0.016444	0.0235657	0.485306
Total lipids in large HDL || id:met-d-L_HDL_L	PAD	Inverse variance weighted	17	-0.0383841	0.0286127	0.179756
Total lipids in large HDL || id:met-d-L_HDL_L	PAD	Simple mode	17	0.0236927	0.0427345	0.586961
Total lipids in large HDL || id:met-d-L_HDL_L	PAD	Weighted mode	17	0.0329702	0.0244573	0.196413
Phospholipids in large HDL || id:met-d-L_HDL_PL	PAD	MR Egger	17	0.151853	0.0761114	0.0645225
Phospholipids in large HDL || id:met-d-L_HDL_PL	PAD	Weighted median	17	0.0144738	0.0234227	0.536614
Phospholipids in large HDL || id:met-d-L_HDL_PL	PAD	Inverse variance weighted	17	-0.0403624	0.0312195	0.196061
Phospholipids in large HDL || id:met-d-L_HDL_PL	PAD	Simple mode	17	0.0190024	0.0334677	0.578063
Phospholipids in large HDL || id:met-d-L_HDL_PL	PAD	Weighted mode	17	0.0336794	0.0247538	0.192509
Cholesterol in large HDL || id:met-d-L_HDL_C	PAD	MR Egger	17	0.166721	0.0715411	0.0341523
Cholesterol in large HDL || id:met-d-L_HDL_C	PAD	Weighted median	17	0.0134038	0.0241158	0.578342
Cholesterol in large HDL || id:met-d-L_HDL_C	PAD	Inverse variance weighted	17	-0.0290583	0.0301682	0.335442
Cholesterol in large HDL || id:met-d-L_HDL_C	PAD	Simple mode	17	0.0351105	0.0418985	0.41438
Cholesterol in large HDL || id:met-d-L_HDL_C	PAD	Weighted mode	17	0.0398477	0.0317301	0.227207
Cholesteryl esters in large HDL || id:met-d-L_HDL_CE	PAD	MR Egger	17	0.174898	0.072017	0.0282034
Cholesteryl esters in large HDL || id:met-d-L_HDL_CE	PAD	Weighted median	17	0.0131473	0.0250501	0.599694
Cholesteryl esters in large HDL || id:met-d-L_HDL_CE	PAD	Inverse variance weighted	17	-0.0279162	0.0306925	0.363063
Cholesteryl esters in large HDL || id:met-d-L_HDL_CE	PAD	Simple mode	17	0.0313604	0.0468452	0.512756
Cholesteryl esters in large HDL || id:met-d-L_HDL_CE	PAD	Weighted mode	17	0.0379872	0.0341143	0.281931
Free cholesterol in large HDL || id:met-d-L_HDL_FC	PAD	MR Egger	17	0.13733	0.0692938	0.0661274
Free cholesterol in large HDL || id:met-d-L_HDL_FC	PAD	Weighted median	17	0.0137145	0.022697	0.54568
Free cholesterol in large HDL || id:met-d-L_HDL_FC	PAD	Inverse variance weighted	17	-0.0326113	0.0281583	0.246806
Free cholesterol in large HDL || id:met-d-L_HDL_FC	PAD	Simple mode	17	0.0348701	0.0327966	0.303465
Free cholesterol in large HDL || id:met-d-L_HDL_FC	PAD	Weighted mode	17	0.0362711	0.0256886	0.177117
Triglycerides in large HDL || id:met-d-L_HDL_TG	PAD	MR Egger	17	-0.232395	0.121024	0.074049
Triglycerides in large HDL || id:met-d-L_HDL_TG	PAD	Weighted median	17	-0.0387563	0.025904	0.134614
Triglycerides in large HDL || id:met-d-L_HDL_TG	PAD	Inverse variance weighted	17	-0.0838307	0.0430366	0.0514278
Triglycerides in large HDL || id:met-d-L_HDL_TG	PAD	Simple mode	17	-0.0404399	0.0357213	0.274276
Triglycerides in large HDL || id:met-d-L_HDL_TG	PAD	Weighted mode	17	-0.0274838	0.027322	0.329425
Concentration of medium HDL particles || id:met-d-M_HDL_P	PAD	MR Egger	17	0.048816	0.124876	0.701356
Concentration of medium HDL particles || id:met-d-M_HDL_P	PAD	Weighted median	17	-0.0414935	0.0223557	0.0634457
Concentration of medium HDL particles || id:met-d-M_HDL_P	PAD	Inverse variance weighted	17	-0.0737485	0.0435737	0.0905502
Concentration of medium HDL particles || id:met-d-M_HDL_P	PAD	Simple mode	17	-0.0115346	0.0300599	0.706236
Concentration of medium HDL particles || id:met-d-M_HDL_P	PAD	Weighted mode	17	-0.0115346	0.0260447	0.663783
Total lipids in medium HDL || id:met-d-M_HDL_L	PAD	MR Egger	17	0.0377778	0.138006	0.788017
Total lipids in medium HDL || id:met-d-M_HDL_L	PAD	Weighted median	17	-0.0396006	0.0218551	0.0699928
Total lipids in medium HDL || id:met-d-M_HDL_L	PAD	Inverse variance weighted	17	-0.0777168	0.0477077	0.103309
Total lipids in medium HDL || id:met-d-M_HDL_L	PAD	Simple mode	17	-0.0112241	0.0324944	0.73428
Total lipids in medium HDL || id:met-d-M_HDL_L	PAD	Weighted mode	17	-0.0136652	0.0259387	0.60554
Phospholipids in medium HDL || id:met-d-M_HDL_PL	PAD	MR Egger	17	-0.00627338	0.155808	0.968414
Phospholipids in medium HDL || id:met-d-M_HDL_PL	PAD	Weighted median	17	-0.0275925	0.0237282	0.244888
Phospholipids in medium HDL || id:met-d-M_HDL_PL	PAD	Inverse variance weighted	17	-0.0892565	0.0530504	0.0924745
Phospholipids in medium HDL || id:met-d-M_HDL_PL	PAD	Simple mode	17	-0.00367814	0.035044	0.917714
Phospholipids in medium HDL || id:met-d-M_HDL_PL	PAD	Weighted mode	17	0.0042108	0.0315847	0.895604
Cholesterol in medium HDL || id:met-d-M_HDL_C	PAD	MR Egger	17	0.138925	0.113047	0.238034
Cholesterol in medium HDL || id:met-d-M_HDL_C	PAD	Weighted median	17	0.0197389	0.0233267	0.397444
Cholesterol in medium HDL || id:met-d-M_HDL_C	PAD	Inverse variance weighted	17	-0.0537463	0.0420641	0.201347
Cholesterol in medium HDL || id:met-d-M_HDL_C	PAD	Simple mode	17	0.00435689	0.0313201	0.891101
Cholesterol in medium HDL || id:met-d-M_HDL_C	PAD	Weighted mode	17	0.0290451	0.0231638	0.227889
Cholesteryl esters in medium HDL || id:met-d-M_HDL_CE	PAD	MR Egger	17	0.149435	0.116633	0.219562
Cholesteryl esters in medium HDL || id:met-d-M_HDL_CE	PAD	Weighted median	17	0.0174748	0.0245209	0.476063
Cholesteryl esters in medium HDL || id:met-d-M_HDL_CE	PAD	Inverse variance weighted	17	-0.052166	0.0435108	0.230558
Cholesteryl esters in medium HDL || id:met-d-M_HDL_CE	PAD	Simple mode	17	-0.000747984	0.0352076	0.983313
Cholesteryl esters in medium HDL || id:met-d-M_HDL_CE	PAD	Weighted mode	17	0.0302518	0.0250332	0.244426
Free cholesterol in medium HDL || id:met-d-M_HDL_FC	PAD	MR Egger	17	0.0931234	0.0991233	0.362373
Free cholesterol in medium HDL || id:met-d-M_HDL_FC	PAD	Weighted median	17	0.013491	0.0222661	0.544583
Free cholesterol in medium HDL || id:met-d-M_HDL_FC	PAD	Inverse variance weighted	17	-0.0584545	0.0362263	0.106616
Free cholesterol in medium HDL || id:met-d-M_HDL_FC	PAD	Simple mode	17	0.0114682	0.0281154	0.688754
Free cholesterol in medium HDL || id:met-d-M_HDL_FC	PAD	Weighted mode	17	0.0132022	0.0223122	0.562319
Triglycerides in medium HDL || id:met-d-M_HDL_TG	PAD	MR Egger	17	-0.393429	0.156079	0.0235237
Triglycerides in medium HDL || id:met-d-M_HDL_TG	PAD	Weighted median	17	-0.0184685	0.0283796	0.515196
Triglycerides in medium HDL || id:met-d-M_HDL_TG	PAD	Inverse variance weighted	17	-0.101954	0.0591476	0.0847569
Triglycerides in medium HDL || id:met-d-M_HDL_TG	PAD	Simple mode	17	-0.0217347	0.0442872	0.630254
Triglycerides in medium HDL || id:met-d-M_HDL_TG	PAD	Weighted mode	17	-0.0217347	0.032663	0.51526
Concentration of small HDL particles || id:met-d-S_HDL_P	PAD	MR Egger	17	-0.0316602	0.090663	0.731787
Concentration of small HDL particles || id:met-d-S_HDL_P	PAD	Weighted median	17	-0.0157993	0.0239477	0.50942
Concentration of small HDL particles || id:met-d-S_HDL_P	PAD	Inverse variance weighted	17	-0.0237132	0.0305568	0.437728
Concentration of small HDL particles || id:met-d-S_HDL_P	PAD	Simple mode	17	0.00310731	0.0430119	0.943304
Concentration of small HDL particles || id:met-d-S_HDL_P	PAD	Weighted mode	17	-0.02002	0.0286271	0.494384
Total lipids in small HDL || id:met-d-S_HDL_L	PAD	MR Egger	17	-0.129568	0.0998674	0.214093
Total lipids in small HDL || id:met-d-S_HDL_L	PAD	Weighted median	17	-0.0152312	0.0285529	0.59373
Total lipids in small HDL || id:met-d-S_HDL_L	PAD	Inverse variance weighted	17	-0.0598924	0.0342675	0.0805005
Total lipids in small HDL || id:met-d-S_HDL_L	PAD	Simple mode	17	0.0212473	0.0542118	0.700281
Total lipids in small HDL || id:met-d-S_HDL_L	PAD	Weighted mode	17	8.42265e-05	0.0465689	0.998579
Phospholipids in small HDL || id:met-d-S_HDL_PL	PAD	MR Egger	17	-0.155667	0.12026	0.215094
Phospholipids in small HDL || id:met-d-S_HDL_PL	PAD	Weighted median	17	-0.00902883	0.0274813	0.7425
Phospholipids in small HDL || id:met-d-S_HDL_PL	PAD	Inverse variance weighted	17	-0.0784383	0.0411529	0.0566477
Phospholipids in small HDL || id:met-d-S_HDL_PL	PAD	Simple mode	17	0.0203207	0.0421324	0.636121
Phospholipids in small HDL || id:met-d-S_HDL_PL	PAD	Weighted mode	17	0.008425	0.0377488	0.826216
Cholesterol in small HDL || id:met-d-S_HDL_C	PAD	MR Egger	17	0.0481893	0.0869194	0.587467
Cholesterol in small HDL || id:met-d-S_HDL_C	PAD	Weighted median	17	0.0119207	0.0238134	0.616663
Cholesterol in small HDL || id:met-d-S_HDL_C	PAD	Inverse variance weighted	17	-0.0138365	0.0298456	0.642932
Cholesterol in small HDL || id:met-d-S_HDL_C	PAD	Simple mode	17	0.0166738	0.0361715	0.651028
Cholesterol in small HDL || id:met-d-S_HDL_C	PAD	Weighted mode	17	0.0153179	0.0274457	0.58449
Cholesteryl esters in small HDL || id:met-d-S_HDL_CE	PAD	MR Egger	17	0.0723662	0.0756961	0.354222
Cholesteryl esters in small HDL || id:met-d-S_HDL_CE	PAD	Weighted median	17	-0.000455882	0.0248535	0.985365
Cholesteryl esters in small HDL || id:met-d-S_HDL_CE	PAD	Inverse variance weighted	17	-0.00905201	0.0265985	0.733615
Cholesteryl esters in small HDL || id:met-d-S_HDL_CE	PAD	Simple mode	17	0.00866765	0.0371724	0.818583
Cholesteryl esters in small HDL || id:met-d-S_HDL_CE	PAD	Weighted mode	17	0.0127452	0.0317372	0.693303
Free cholesterol in small HDL || id:met-d-S_HDL_FC	PAD	MR Egger	17	-0.0297244	0.116192	0.801564
Free cholesterol in small HDL || id:met-d-S_HDL_FC	PAD	Weighted median	17	-0.0291214	0.025641	0.256067
Free cholesterol in small HDL || id:met-d-S_HDL_FC	PAD	Inverse variance weighted	17	-0.0258406	0.0391515	0.509244
Free cholesterol in small HDL || id:met-d-S_HDL_FC	PAD	Simple mode	17	-0.0231004	0.0434231	0.602047
Free cholesterol in small HDL || id:met-d-S_HDL_FC	PAD	Weighted mode	17	-0.0363467	0.0283088	0.217447
Triglycerides in small HDL || id:met-d-S_HDL_TG	PAD	MR Egger	17	-0.494485	0.131784	0.00192211
Triglycerides in small HDL || id:met-d-S_HDL_TG	PAD	Weighted median	17	-0.0279726	0.0271619	0.303081
Triglycerides in small HDL || id:met-d-S_HDL_TG	PAD	Inverse variance weighted	17	-0.0710213	0.0593169	0.231182
Triglycerides in small HDL || id:met-d-S_HDL_TG	PAD	Simple mode	17	-0.000564683	0.0526114	0.991569
Triglycerides in small HDL || id:met-d-S_HDL_TG	PAD	Weighted mode	17	-0.0264337	0.0330683	0.435785
Phospholipids to total lipids ratio in very large HDL || id:met-d-XL_HDL_PL_pct	PAD	MR Egger	17	0.136987	0.0827718	0.118693
Phospholipids to total lipids ratio in very large HDL || id:met-d-XL_HDL_PL_pct	PAD	Weighted median	17	0.0115215	0.0228487	0.614084
Phospholipids to total lipids ratio in very large HDL || id:met-d-XL_HDL_PL_pct	PAD	Inverse variance weighted	17	-0.0314248	0.0319625	0.32552
Phospholipids to total lipids ratio in very large HDL || id:met-d-XL_HDL_PL_pct	PAD	Simple mode	17	0.0146707	0.0347877	0.678839
Phospholipids to total lipids ratio in very large HDL || id:met-d-XL_HDL_PL_pct	PAD	Weighted mode	17	0.035321	0.0250099	0.177022
Cholesterol to total lipids ratio in very large HDL || id:met-d-XL_HDL_C_pct	PAD	MR Egger	17	0.170588	0.137487	0.233752
Cholesterol to total lipids ratio in very large HDL || id:met-d-XL_HDL_C_pct	PAD	Weighted median	17	-0.00883414	0.0241044	0.713995
Cholesterol to total lipids ratio in very large HDL || id:met-d-XL_HDL_C_pct	PAD	Inverse variance weighted	17	0.0833261	0.0470183	0.0763602
Cholesterol to total lipids ratio in very large HDL || id:met-d-XL_HDL_C_pct	PAD	Simple mode	17	-0.0121808	0.030668	0.696482
Cholesterol to total lipids ratio in very large HDL || id:met-d-XL_HDL_C_pct	PAD	Weighted mode	17	-0.0121808	0.0267129	0.654527
Cholesteryl esters to total lipids ratio in very large HDL || id:met-d-XL_HDL_CE_pct	PAD	MR Egger	17	0.277792	0.171435	0.125975
Cholesteryl esters to total lipids ratio in very large HDL || id:met-d-XL_HDL_CE_pct	PAD	Weighted median	17	-0.00595687	0.0266121	0.822881
Cholesteryl esters to total lipids ratio in very large HDL || id:met-d-XL_HDL_CE_pct	PAD	Inverse variance weighted	17	0.0672949	0.060972	0.269723
Cholesteryl esters to total lipids ratio in very large HDL || id:met-d-XL_HDL_CE_pct	PAD	Simple mode	17	-0.0469701	0.0350847	0.19936
Cholesteryl esters to total lipids ratio in very large HDL || id:met-d-XL_HDL_CE_pct	PAD	Weighted mode	17	-0.0255198	0.0302075	0.410668
Free cholesterol to total lipids ratio in very large HDL || id:met-d-XL_HDL_FC_pct	PAD	MR Egger	17	-0.0670298	0.0733789	0.375442
Free cholesterol to total lipids ratio in very large HDL || id:met-d-XL_HDL_FC_pct	PAD	Weighted median	17	0.0108276	0.0213783	0.612522
Free cholesterol to total lipids ratio in very large HDL || id:met-d-XL_HDL_FC_pct	PAD	Inverse variance weighted	17	0.0449808	0.0268063	0.0933482
Free cholesterol to total lipids ratio in very large HDL || id:met-d-XL_HDL_FC_pct	PAD	Simple mode	17	-0.00546058	0.0349751	0.877885
Free cholesterol to total lipids ratio in very large HDL || id:met-d-XL_HDL_FC_pct	PAD	Weighted mode	17	-0.000796595	0.0245951	0.974563
Triglycerides to total lipids ratio in very large HDL || id:met-d-XL_HDL_TG_pct	PAD	MR Egger	17	-0.481714	0.126786	0.00174523
Triglycerides to total lipids ratio in very large HDL || id:met-d-XL_HDL_TG_pct	PAD	Weighted median	17	-0.0255945	0.0259038	0.323123
Triglycerides to total lipids ratio in very large HDL || id:met-d-XL_HDL_TG_pct	PAD	Inverse variance weighted	17	-0.0632419	0.0577491	0.273466
Triglycerides to total lipids ratio in very large HDL || id:met-d-XL_HDL_TG_pct	PAD	Simple mode	17	-0.0179527	0.0441343	0.689564
Triglycerides to total lipids ratio in very large HDL || id:met-d-XL_HDL_TG_pct	PAD	Weighted mode	17	-0.0253551	0.0292311	0.398545
Phospholipids to total lipids ratio in large HDL || id:met-d-L_HDL_PL_pct	PAD	MR Egger	17	-0.012542	0.228432	0.956939
Phospholipids to total lipids ratio in large HDL || id:met-d-L_HDL_PL_pct	PAD	Weighted median	17	0.0172738	0.0228191	0.449058
Phospholipids to total lipids ratio in large HDL || id:met-d-L_HDL_PL_pct	PAD	Inverse variance weighted	17	-0.00197347	0.0769823	0.979548
Phospholipids to total lipids ratio in large HDL || id:met-d-L_HDL_PL_pct	PAD	Simple mode	17	-0.00398994	0.0290585	0.892501
Phospholipids to total lipids ratio in large HDL || id:met-d-L_HDL_PL_pct	PAD	Weighted mode	17	0.0128664	0.0247908	0.610865
Cholesterol to total lipids ratio in large HDL || id:met-d-L_HDL_C_pct	PAD	MR Egger	17	0.204488	0.15812	0.215488
Cholesterol to total lipids ratio in large HDL || id:met-d-L_HDL_C_pct	PAD	Weighted median	17	-0.00432267	0.0269587	0.87261
Cholesterol to total lipids ratio in large HDL || id:met-d-L_HDL_C_pct	PAD	Inverse variance weighted	17	0.0148365	0.0561088	0.791453
Cholesterol to total lipids ratio in large HDL || id:met-d-L_HDL_C_pct	PAD	Simple mode	17	0.00460716	0.0392937	0.908122
Cholesterol to total lipids ratio in large HDL || id:met-d-L_HDL_C_pct	PAD	Weighted mode	17	-0.00183946	0.0342208	0.957798
Cholesteryl esters to total lipids ratio in large HDL || id:met-d-L_HDL_CE_pct	PAD	MR Egger	17	0.217606	0.13936	0.139261
Cholesteryl esters to total lipids ratio in large HDL || id:met-d-L_HDL_CE_pct	PAD	Weighted median	17	0.00448341	0.0266563	0.866431
Cholesteryl esters to total lipids ratio in large HDL || id:met-d-L_HDL_CE_pct	PAD	Inverse variance weighted	17	0.0159573	0.0505475	0.752238
Cholesteryl esters to total lipids ratio in large HDL || id:met-d-L_HDL_CE_pct	PAD	Simple mode	17	0.00395803	0.0425537	0.927048
Cholesteryl esters to total lipids ratio in large HDL || id:met-d-L_HDL_CE_pct	PAD	Weighted mode	17	0.00395803	0.0351296	0.911694
Free cholesterol to total lipids ratio in large HDL || id:met-d-L_HDL_FC_pct	PAD	MR Egger	17	0.056327	0.212401	0.794471
Free cholesterol to total lipids ratio in large HDL || id:met-d-L_HDL_FC_pct	PAD	Weighted median	17	-0.0112186	0.0221939	0.613222
Free cholesterol to total lipids ratio in large HDL || id:met-d-L_HDL_FC_pct	PAD	Inverse variance weighted	17	0.0146275	0.0716598	0.838257
Free cholesterol to total lipids ratio in large HDL || id:met-d-L_HDL_FC_pct	PAD	Simple mode	17	0.00487706	0.0305535	0.875175
Free cholesterol to total lipids ratio in large HDL || id:met-d-L_HDL_FC_pct	PAD	Weighted mode	17	0.00106202	0.0239691	0.965207
Triglycerides to total lipids ratio in large HDL || id:met-d-L_HDL_TG_pct	PAD	MR Egger	17	-0.329276	0.108205	0.00821873
Triglycerides to total lipids ratio in large HDL || id:met-d-L_HDL_TG_pct	PAD	Weighted median	17	-0.0121176	0.0278739	0.663758
Triglycerides to total lipids ratio in large HDL || id:met-d-L_HDL_TG_pct	PAD	Inverse variance weighted	17	-0.0279662	0.0459412	0.542697
Triglycerides to total lipids ratio in large HDL || id:met-d-L_HDL_TG_pct	PAD	Simple mode	17	-0.0298665	0.0544818	0.591127
Triglycerides to total lipids ratio in large HDL || id:met-d-L_HDL_TG_pct	PAD	Weighted mode	17	-0.0182959	0.0361682	0.619857
Phospholipids to total lipids ratio in medium HDL || id:met-d-M_HDL_PL_pct	PAD	MR Egger	17	-0.345152	0.134077	0.0211538
Phospholipids to total lipids ratio in medium HDL || id:met-d-M_HDL_PL_pct	PAD	Weighted median	17	-0.00470611	0.0267818	0.860513
Phospholipids to total lipids ratio in medium HDL || id:met-d-M_HDL_PL_pct	PAD	Inverse variance weighted	17	-0.0511339	0.0527751	0.332594
Phospholipids to total lipids ratio in medium HDL || id:met-d-M_HDL_PL_pct	PAD	Simple mode	17	0.00442114	0.0389612	0.911065
Phospholipids to total lipids ratio in medium HDL || id:met-d-M_HDL_PL_pct	PAD	Weighted mode	17	-0.00579303	0.0290856	0.844637
Cholesterol to total lipids ratio in medium HDL || id:met-d-M_HDL_C_pct	PAD	MR Egger	17	0.404752	0.118495	0.00383175
Cholesterol to total lipids ratio in medium HDL || id:met-d-M_HDL_C_pct	PAD	Weighted median	17	0.0108848	0.0263482	0.679524
Cholesterol to total lipids ratio in medium HDL || id:met-d-M_HDL_C_pct	PAD	Inverse variance weighted	17	0.0518662	0.0516373	0.31517
Cholesterol to total lipids ratio in medium HDL || id:met-d-M_HDL_C_pct	PAD	Simple mode	17	0.017749	0.0447269	0.696735
Cholesterol to total lipids ratio in medium HDL || id:met-d-M_HDL_C_pct	PAD	Weighted mode	17	0.0154387	0.0307382	0.622322
Cholesteryl esters to total lipids ratio in medium HDL || id:met-d-M_HDL_CE_pct	PAD	MR Egger	17	0.419393	0.116746	0.00266708
Cholesteryl esters to total lipids ratio in medium HDL || id:met-d-M_HDL_CE_pct	PAD	Weighted median	17	0.0153981	0.0266407	0.563271
Cholesteryl esters to total lipids ratio in medium HDL || id:met-d-M_HDL_CE_pct	PAD	Inverse variance weighted	17	0.0645824	0.0513003	0.208063
Cholesteryl esters to total lipids ratio in medium HDL || id:met-d-M_HDL_CE_pct	PAD	Simple mode	17	0.0263584	0.0504062	0.608196
Cholesteryl esters to total lipids ratio in medium HDL || id:met-d-M_HDL_CE_pct	PAD	Weighted mode	17	0.0217513	0.0342588	0.53446
Free cholesterol to total lipids ratio in medium HDL || id:met-d-M_HDL_FC_pct	PAD	MR Egger	17	0.210102	0.118898	0.0975473
Free cholesterol to total lipids ratio in medium HDL || id:met-d-M_HDL_FC_pct	PAD	Weighted median	17	-0.00465553	0.0243313	0.84826
Free cholesterol to total lipids ratio in medium HDL || id:met-d-M_HDL_FC_pct	PAD	Inverse variance weighted	17	-0.003298	0.0446659	0.94114
Free cholesterol to total lipids ratio in medium HDL || id:met-d-M_HDL_FC_pct	PAD	Simple mode	17	0.00392849	0.0376922	0.918286
Free cholesterol to total lipids ratio in medium HDL || id:met-d-M_HDL_FC_pct	PAD	Weighted mode	17	-0.00108541	0.0313703	0.972827
Triglycerides to total lipids ratio in medium HDL || id:met-d-M_HDL_TG_pct	PAD	MR Egger	17	-0.420959	0.115489	0.00239414
Triglycerides to total lipids ratio in medium HDL || id:met-d-M_HDL_TG_pct	PAD	Weighted median	17	-0.0248577	0.0264427	0.347188
Triglycerides to total lipids ratio in medium HDL || id:met-d-M_HDL_TG_pct	PAD	Inverse variance weighted	17	-0.0511181	0.0518852	0.324518
Triglycerides to total lipids ratio in medium HDL || id:met-d-M_HDL_TG_pct	PAD	Simple mode	17	-0.0645104	0.045011	0.171048
Triglycerides to total lipids ratio in medium HDL || id:met-d-M_HDL_TG_pct	PAD	Weighted mode	17	-0.042765	0.0298013	0.170546
Phospholipids to total lipids ratio in small HDL || id:met-d-S_HDL_PL_pct	PAD	MR Egger	17	-0.19044	0.276745	0.501867
Phospholipids to total lipids ratio in small HDL || id:met-d-S_HDL_PL_pct	PAD	Weighted median	17	-0.0265062	0.0254437	0.297524
Phospholipids to total lipids ratio in small HDL || id:met-d-S_HDL_PL_pct	PAD	Inverse variance weighted	17	-0.125798	0.0934381	0.178197
Phospholipids to total lipids ratio in small HDL || id:met-d-S_HDL_PL_pct	PAD	Simple mode	17	-0.0259105	0.0373826	0.498174
Phospholipids to total lipids ratio in small HDL || id:met-d-S_HDL_PL_pct	PAD	Weighted mode	17	0.0151835	0.0303029	0.623153
Cholesterol to total lipids ratio in small HDL || id:met-d-S_HDL_C_pct	PAD	MR Egger	17	0.492876	0.213527	0.0356501
Cholesterol to total lipids ratio in small HDL || id:met-d-S_HDL_C_pct	PAD	Weighted median	17	0.00232447	0.0267945	0.930869
Cholesterol to total lipids ratio in small HDL || id:met-d-S_HDL_C_pct	PAD	Inverse variance weighted	17	0.122002	0.0797606	0.126115
Cholesterol to total lipids ratio in small HDL || id:met-d-S_HDL_C_pct	PAD	Simple mode	17	0.0127527	0.0353522	0.723017
Cholesterol to total lipids ratio in small HDL || id:met-d-S_HDL_C_pct	PAD	Weighted mode	17	0.00584113	0.0285154	0.840279
Cholesteryl esters to total lipids ratio in small HDL || id:met-d-S_HDL_CE_pct	PAD	MR Egger	17	0.435117	0.156553	0.0140321
Cholesteryl esters to total lipids ratio in small HDL || id:met-d-S_HDL_CE_pct	PAD	Weighted median	17	0.0139802	0.0263961	0.596368
Cholesteryl esters to total lipids ratio in small HDL || id:met-d-S_HDL_CE_pct	PAD	Inverse variance weighted	17	0.102354	0.06112	0.0940045
Cholesteryl esters to total lipids ratio in small HDL || id:met-d-S_HDL_CE_pct	PAD	Simple mode	17	0.0172084	0.0371822	0.649732
Cholesteryl esters to total lipids ratio in small HDL || id:met-d-S_HDL_CE_pct	PAD	Weighted mode	17	0.0148048	0.0305443	0.634458
Free cholesterol to total lipids ratio in small HDL || id:met-d-S_HDL_FC_pct	PAD	MR Egger	17	0.271109	0.279779	0.347905
Free cholesterol to total lipids ratio in small HDL || id:met-d-S_HDL_FC_pct	PAD	Weighted median	17	-0.0373288	0.0253705	0.141197
Free cholesterol to total lipids ratio in small HDL || id:met-d-S_HDL_FC_pct	PAD	Inverse variance weighted	17	0.085576	0.0958149	0.371783
Free cholesterol to total lipids ratio in small HDL || id:met-d-S_HDL_FC_pct	PAD	Simple mode	17	-0.0479898	0.0363123	0.204892
Free cholesterol to total lipids ratio in small HDL || id:met-d-S_HDL_FC_pct	PAD	Weighted mode	17	-0.0429407	0.0276603	0.140113
Triglycerides to total lipids ratio in small HDL || id:met-d-S_HDL_TG_pct	PAD	MR Egger	17	-0.508598	0.124701	0.000988391
Triglycerides to total lipids ratio in small HDL || id:met-d-S_HDL_TG_pct	PAD	Weighted median	17	-0.0341666	0.0280413	0.223058
Triglycerides to total lipids ratio in small HDL || id:met-d-S_HDL_TG_pct	PAD	Inverse variance weighted	17	-0.0515132	0.0597146	0.388327
Triglycerides to total lipids ratio in small HDL || id:met-d-S_HDL_TG_pct	PAD	Simple mode	17	-0.0180396	0.0642461	0.782471
Triglycerides to total lipids ratio in small HDL || id:met-d-S_HDL_TG_pct	PAD	Weighted mode	17	-0.0354032	0.0313194	0.274972
Histidine || id:met-d-His	PAD	MR Egger	17	0.0702183	0.0590536	0.2529
Histidine || id:met-d-His	PAD	Weighted median	17	-0.00327494	0.0227176	0.885375
Histidine || id:met-d-His	PAD	Inverse variance weighted	17	-0.0164142	0.0214557	0.444255
Histidine || id:met-d-His	PAD	Simple mode	17	-0.0102316	0.0356629	0.777872
Histidine || id:met-d-His	PAD	Weighted mode	17	-0.00194701	0.0297199	0.948578
Concentration of IDL particles || id:met-d-IDL_P	PAD	MR Egger	17	0.137854	0.253859	0.595083
Concentration of IDL particles || id:met-d-IDL_P	PAD	Weighted median	17	-0.0453053	0.0279887	0.105512
Concentration of IDL particles || id:met-d-IDL_P	PAD	Inverse variance weighted	17	0.0181959	0.0862563	0.832925
Concentration of IDL particles || id:met-d-IDL_P	PAD	Simple mode	17	-0.0601532	0.0438858	0.1894
Concentration of IDL particles || id:met-d-IDL_P	PAD	Weighted mode	17	-0.050656	0.0450393	0.277304
Total lipids in IDL || id:met-d-IDL_L	PAD	MR Egger	17	0.194179	0.253832	0.456145
Total lipids in IDL || id:met-d-IDL_L	PAD	Weighted median	17	-0.043797	0.0266467	0.100255
Total lipids in IDL || id:met-d-IDL_L	PAD	Inverse variance weighted	17	0.0232333	0.0869912	0.78941
Total lipids in IDL || id:met-d-IDL_L	PAD	Simple mode	17	-0.0619108	0.0417983	0.157983
Total lipids in IDL || id:met-d-IDL_L	PAD	Weighted mode	17	-0.0569507	0.0374896	0.148248
Phospholipids in IDL || id:met-d-IDL_PL	PAD	MR Egger	17	0.169817	0.263578	0.529125
Phospholipids in IDL || id:met-d-IDL_PL	PAD	Weighted median	17	-0.0495782	0.0275796	0.0722342
Phospholipids in IDL || id:met-d-IDL_PL	PAD	Inverse variance weighted	17	0.0203604	0.089895	0.820819
Phospholipids in IDL || id:met-d-IDL_PL	PAD	Simple mode	17	-0.0746309	0.0451029	0.11747
Phospholipids in IDL || id:met-d-IDL_PL	PAD	Weighted mode	17	-0.0594688	0.04231	0.178978
Cholesterol in IDL || id:met-d-IDL_C	PAD	MR Egger	17	0.236699	0.248623	0.356168
Cholesterol in IDL || id:met-d-IDL_C	PAD	Weighted median	17	-0.0323539	0.028692	0.259478
Cholesterol in IDL || id:met-d-IDL_C	PAD	Inverse variance weighted	17	0.0280348	0.0859871	0.744398
Cholesterol in IDL || id:met-d-IDL_C	PAD	Simple mode	17	-0.0359448	0.0399905	0.382069
Cholesterol in IDL || id:met-d-IDL_C	PAD	Weighted mode	17	-0.0359448	0.0341557	0.30826
Cholesteryl esters in IDL || id:met-d-IDL_CE	PAD	MR Egger	17	0.233993	0.242213	0.349331
Cholesteryl esters in IDL || id:met-d-IDL_CE	PAD	Weighted median	17	-0.0310464	0.0277808	0.263759
Cholesteryl esters in IDL || id:met-d-IDL_CE	PAD	Inverse variance weighted	17	0.0251421	0.0838877	0.764397
Cholesteryl esters in IDL || id:met-d-IDL_CE	PAD	Simple mode	17	-0.0351148	0.0412907	0.407633
Cholesteryl esters in IDL || id:met-d-IDL_CE	PAD	Weighted mode	17	-0.0351148	0.03294	0.302235
Free cholesterol in IDL || id:met-d-IDL_FC	PAD	MR Egger	17	0.238964	0.261598	0.375442
Free cholesterol in IDL || id:met-d-IDL_FC	PAD	Weighted median	17	-0.0352806	0.0273756	0.19748
Free cholesterol in IDL || id:met-d-IDL_FC	PAD	Inverse variance weighted	17	0.0355565	0.0901482	0.693269
Free cholesterol in IDL || id:met-d-IDL_FC	PAD	Simple mode	17	-0.0382533	0.0376054	0.324181
Free cholesterol in IDL || id:met-d-IDL_FC	PAD	Weighted mode	17	-0.0382533	0.0332806	0.267276
Triglycerides in IDL || id:met-d-IDL_TG	PAD	MR Egger	17	-0.234527	0.156124	0.153808
Triglycerides in IDL || id:met-d-IDL_TG	PAD	Weighted median	17	-0.0451849	0.027948	0.105932
Triglycerides in IDL || id:met-d-IDL_TG	PAD	Inverse variance weighted	17	-0.0241211	0.0561177	0.667319
Triglycerides in IDL || id:met-d-IDL_TG	PAD	Simple mode	17	-0.0383158	0.0469124	0.426065
Triglycerides in IDL || id:met-d-IDL_TG	PAD	Weighted mode	17	-0.0580395	0.0378694	0.144902
Phospholipids to total lipids ratio in IDL || id:met-d-IDL_PL_pct	PAD	MR Egger	17	-0.180392	0.0770758	0.0334941
Phospholipids to total lipids ratio in IDL || id:met-d-IDL_PL_pct	PAD	Weighted median	17	-0.00223273	0.0256686	0.930685
Phospholipids to total lipids ratio in IDL || id:met-d-IDL_PL_pct	PAD	Inverse variance weighted	17	-0.0100899	0.0303954	0.739924
Phospholipids to total lipids ratio in IDL || id:met-d-IDL_PL_pct	PAD	Simple mode	17	0.0211063	0.0391967	0.597664
Phospholipids to total lipids ratio in IDL || id:met-d-IDL_PL_pct	PAD	Weighted mode	17	0.00920847	0.0378637	0.810941
Cholesterol to total lipids ratio in IDL || id:met-d-IDL_C_pct	PAD	MR Egger	17	0.383054	0.140978	0.0159032
Cholesterol to total lipids ratio in IDL || id:met-d-IDL_C_pct	PAD	Weighted median	17	-0.0177729	0.0281435	0.527707
Cholesterol to total lipids ratio in IDL || id:met-d-IDL_C_pct	PAD	Inverse variance weighted	17	0.038232	0.0572816	0.504492
Cholesterol to total lipids ratio in IDL || id:met-d-IDL_C_pct	PAD	Simple mode	17	-0.0542954	0.0401931	0.195535
Cholesterol to total lipids ratio in IDL || id:met-d-IDL_C_pct	PAD	Weighted mode	17	-0.0130284	0.0306111	0.676062
Cholesteryl esters to total lipids ratio in IDL || id:met-d-IDL_CE_pct	PAD	MR Egger	17	0.32374	0.111878	0.0111362
Cholesteryl esters to total lipids ratio in IDL || id:met-d-IDL_CE_pct	PAD	Weighted median	17	0.00859004	0.0283784	0.762121
Cholesteryl esters to total lipids ratio in IDL || id:met-d-IDL_CE_pct	PAD	Inverse variance weighted	17	0.0148054	0.0473608	0.754578
Cholesteryl esters to total lipids ratio in IDL || id:met-d-IDL_CE_pct	PAD	Simple mode	17	-0.0591262	0.0426152	0.18433
Cholesteryl esters to total lipids ratio in IDL || id:met-d-IDL_CE_pct	PAD	Weighted mode	17	-0.00277966	0.0337721	0.935424
Free cholesterol to total lipids ratio in IDL || id:met-d-IDL_FC_pct	PAD	MR Egger	17	0.285892	0.161476	0.0969591
Free cholesterol to total lipids ratio in IDL || id:met-d-IDL_FC_pct	PAD	Weighted median	17	-0.00157993	0.0289183	0.95643
Free cholesterol to total lipids ratio in IDL || id:met-d-IDL_FC_pct	PAD	Inverse variance weighted	17	0.0613562	0.058259	0.292266
Free cholesterol to total lipids ratio in IDL || id:met-d-IDL_FC_pct	PAD	Simple mode	17	-0.0496884	0.044689	0.282621
Free cholesterol to total lipids ratio in IDL || id:met-d-IDL_FC_pct	PAD	Weighted mode	17	-0.0299853	0.0311688	0.350349
Triglycerides to total lipids ratio in IDL || id:met-d-IDL_TG_pct	PAD	MR Egger	17	-0.385389	0.160691	0.0299228
Triglycerides to total lipids ratio in IDL || id:met-d-IDL_TG_pct	PAD	Weighted median	17	-0.00881641	0.0287163	0.75883
Triglycerides to total lipids ratio in IDL || id:met-d-IDL_TG_pct	PAD	Inverse variance weighted	17	-0.0373783	0.0630583	0.553343
Triglycerides to total lipids ratio in IDL || id:met-d-IDL_TG_pct	PAD	Simple mode	17	0.0562642	0.0414781	0.19378
Triglycerides to total lipids ratio in IDL || id:met-d-IDL_TG_pct	PAD	Weighted mode	17	0.0202184	0.0298151	0.507382
Isoleucine || id:met-d-Ile	PAD	MR Egger	17	-0.0941954	0.066029	0.174185
Isoleucine || id:met-d-Ile	PAD	Weighted median	17	0.010189	0.0249999	0.683597
Isoleucine || id:met-d-Ile	PAD	Inverse variance weighted	17	0.0187505	0.0245893	0.445733
Isoleucine || id:met-d-Ile	PAD	Simple mode	17	-0.0204776	0.0438246	0.646613
Isoleucine || id:met-d-Ile	PAD	Weighted mode	17	-0.0177044	0.0394029	0.659229
Linoleic acid || id:met-d-LA	PAD	MR Egger	17	-0.389801	0.196247	0.0655892
Linoleic acid || id:met-d-LA	PAD	Weighted median	17	-0.0706725	0.0291658	0.0153874
Linoleic acid || id:met-d-LA	PAD	Inverse variance weighted	17	-0.106467	0.0711748	0.134692
Linoleic acid || id:met-d-LA	PAD	Simple mode	17	-0.0527758	0.0429354	0.236772
Linoleic acid || id:met-d-LA	PAD	Weighted mode	17	-0.0567079	0.0308913	0.0850542
Ratio of linoleic acid to total fatty acids || id:met-d-LA_pct	PAD	MR Egger	17	0.267942	0.100509	0.0176238
Ratio of linoleic acid to total fatty acids || id:met-d-LA_pct	PAD	Weighted median	17	0.00229528	0.0264073	0.930736
Ratio of linoleic acid to total fatty acids || id:met-d-LA_pct	PAD	Inverse variance weighted	17	0.0206671	0.040906	0.613393
Ratio of linoleic acid to total fatty acids || id:met-d-LA_pct	PAD	Simple mode	17	-0.0166392	0.0440243	0.710431
Ratio of linoleic acid to total fatty acids || id:met-d-LA_pct	PAD	Weighted mode	17	-0.00172415	0.0309105	0.956209
Lactate || id:met-d-Lactate	PAD	MR Egger	17	-0.0777778	0.0771758	0.329532
Lactate || id:met-d-Lactate	PAD	Weighted median	17	0.0621306	0.0228102	0.00645336
Lactate || id:met-d-Lactate	PAD	Inverse variance weighted	17	0.0817446	0.0299204	0.00629387
Lactate || id:met-d-Lactate	PAD	Simple mode	17	0.0627374	0.0359534	0.100164
Lactate || id:met-d-Lactate	PAD	Weighted mode	17	0.0527148	0.0315825	0.114541
LDL cholesterol || id:met-d-LDL_C	PAD	MR Egger	17	-0.00180157	0.294405	0.995198
LDL cholesterol || id:met-d-LDL_C	PAD	Weighted median	17	-0.0599348	0.0257567	0.0199672
LDL cholesterol || id:met-d-LDL_C	PAD	Inverse variance weighted	17	0.018763	0.0992322	0.850029
LDL cholesterol || id:met-d-LDL_C	PAD	Simple mode	17	-0.0474513	0.0442162	0.299117
LDL cholesterol || id:met-d-LDL_C	PAD	Weighted mode	17	-0.036216	0.0294008	0.23582
Triglycerides in LDL || id:met-d-LDL_TG	PAD	MR Egger	17	-0.405855	0.190832	0.0504443
Triglycerides in LDL || id:met-d-LDL_TG	PAD	Weighted median	17	-0.045057	0.0284723	0.113539
Triglycerides in LDL || id:met-d-LDL_TG	PAD	Inverse variance weighted	17	-0.0367628	0.0728716	0.613918
Triglycerides in LDL || id:met-d-LDL_TG	PAD	Simple mode	17	-0.0400062	0.0458585	0.395902
Triglycerides in LDL || id:met-d-LDL_TG	PAD	Weighted mode	17	-0.0553269	0.0312069	0.0952794
Phospholipids in LDL || id:met-d-LDL_PL	PAD	MR Egger	17	0.0255258	0.301223	0.933588
Phospholipids in LDL || id:met-d-LDL_PL	PAD	Weighted median	17	-0.0589511	0.0278277	0.0341383
Phospholipids in LDL || id:met-d-LDL_PL	PAD	Inverse variance weighted	17	0.0280918	0.10151	0.78198
Phospholipids in LDL || id:met-d-LDL_PL	PAD	Simple mode	17	-0.0314696	0.0467485	0.510447
Phospholipids in LDL || id:met-d-LDL_PL	PAD	Weighted mode	17	-0.0258148	0.0342237	0.461629
Cholesteryl esters in LDL || id:met-d-LDL_CE	PAD	MR Egger	17	-0.0677349	0.288612	0.817621
Cholesteryl esters in LDL || id:met-d-LDL_CE	PAD	Weighted median	17	-0.0599773	0.0261134	0.0216301
Cholesteryl esters in LDL || id:met-d-LDL_CE	PAD	Inverse variance weighted	17	0.00642424	0.0975063	0.947469
Cholesteryl esters in LDL || id:met-d-LDL_CE	PAD	Simple mode	17	-0.0737073	0.040697	0.0889369
Cholesteryl esters in LDL || id:met-d-LDL_CE	PAD	Weighted mode	17	-0.068236	0.0289866	0.0316804
Free cholesterol in LDL || id:met-d-LDL_FC	PAD	MR Egger	17	0.173498	0.302881	0.57525
Free cholesterol in LDL || id:met-d-LDL_FC	PAD	Weighted median	17	-0.0420583	0.0266331	0.114296
Free cholesterol in LDL || id:met-d-LDL_FC	PAD	Inverse variance weighted	17	0.0508817	0.102702	0.620295
Free cholesterol in LDL || id:met-d-LDL_FC	PAD	Simple mode	17	-0.0329203	0.0433327	0.458477
Free cholesterol in LDL || id:met-d-LDL_FC	PAD	Weighted mode	17	-0.0441695	0.0368126	0.247665
Total lipids in LDL || id:met-d-LDL_L	PAD	MR Egger	17	-0.0222014	0.295817	0.941166
Total lipids in LDL || id:met-d-LDL_L	PAD	Weighted median	17	-0.0604949	0.0259523	0.0197532
Total lipids in LDL || id:met-d-LDL_L	PAD	Inverse variance weighted	17	0.0177235	0.0997587	0.858987
Total lipids in LDL || id:met-d-LDL_L	PAD	Simple mode	17	-0.0592604	0.0388367	0.146562
Total lipids in LDL || id:met-d-LDL_L	PAD	Weighted mode	17	-0.0426363	0.0276297	0.142344
Concentration of LDL particles || id:met-d-LDL_P	PAD	MR Egger	17	-0.139777	0.304984	0.653301
Concentration of LDL particles || id:met-d-LDL_P	PAD	Weighted median	17	-0.0896531	0.0252443	0.000383155
Concentration of LDL particles || id:met-d-LDL_P	PAD	Inverse variance weighted	17	-0.0033821	0.103562	0.973947
Concentration of LDL particles || id:met-d-LDL_P	PAD	Simple mode	17	-0.083011	0.0405698	0.0575432
Concentration of LDL particles || id:met-d-LDL_P	PAD	Weighted mode	17	-0.0943186	0.0274793	0.00341862
Average diameter for LDL particles || id:met-d-LDL_size	PAD	MR Egger	17	0.59082	0.190552	0.00730857
Average diameter for LDL particles || id:met-d-LDL_size	PAD	Weighted median	17	-0.0118818	0.0273021	0.663418
Average diameter for LDL particles || id:met-d-LDL_size	PAD	Inverse variance weighted	17	0.0847376	0.0795468	0.286761
Average diameter for LDL particles || id:met-d-LDL_size	PAD	Simple mode	17	-0.0823907	0.0500842	0.119461
Average diameter for LDL particles || id:met-d-LDL_size	PAD	Weighted mode	17	-0.0377031	0.030304	0.23136
Concentration of large LDL particles || id:met-d-L_LDL_P	PAD	MR Egger	17	-0.0542036	0.315234	0.865777
Concentration of large LDL particles || id:met-d-L_LDL_P	PAD	Weighted median	17	-0.0652025	0.0257066	0.0111995
Concentration of large LDL particles || id:met-d-L_LDL_P	PAD	Inverse variance weighted	17	0.00840116	0.106398	0.937065
Concentration of large LDL particles || id:met-d-L_LDL_P	PAD	Simple mode	17	-0.0575886	0.0400981	0.170212
Concentration of large LDL particles || id:met-d-L_LDL_P	PAD	Weighted mode	17	-0.0575886	0.0278023	0.0548535
Total lipids in large LDL || id:met-d-L_LDL_L	PAD	MR Egger	17	0.0685118	0.291237	0.8172
Total lipids in large LDL || id:met-d-L_LDL_L	PAD	Weighted median	17	-0.0625202	0.0283249	0.0272965
Total lipids in large LDL || id:met-d-L_LDL_L	PAD	Inverse variance weighted	17	0.0272014	0.0982196	0.781822
Total lipids in large LDL || id:met-d-L_LDL_L	PAD	Simple mode	17	-0.0438818	0.0487722	0.381607
Total lipids in large LDL || id:met-d-L_LDL_L	PAD	Weighted mode	17	-0.0268717	0.0411713	0.523231
Phospholipids in large LDL || id:met-d-L_LDL_PL	PAD	MR Egger	17	0.103594	0.283915	0.720298
Phospholipids in large LDL || id:met-d-L_LDL_PL	PAD	Weighted median	17	-0.0543748	0.0277579	0.0501249
Phospholipids in large LDL || id:met-d-L_LDL_PL	PAD	Inverse variance weighted	17	0.0299545	0.0959178	0.754817
Phospholipids in large LDL || id:met-d-L_LDL_PL	PAD	Simple mode	17	-0.0354115	0.047228	0.464259
Phospholipids in large LDL || id:met-d-L_LDL_PL	PAD	Weighted mode	17	-0.0299155	0.0425157	0.491774
Cholesterol in large LDL || id:met-d-L_LDL_C	PAD	MR Egger	17	0.0835371	0.291775	0.77856
Cholesterol in large LDL || id:met-d-L_LDL_C	PAD	Weighted median	17	-0.0594846	0.0293015	0.042348
Cholesterol in large LDL || id:met-d-L_LDL_C	PAD	Inverse variance weighted	17	0.0282757	0.0984605	0.773976
Cholesterol in large LDL || id:met-d-L_LDL_C	PAD	Simple mode	17	-0.0446317	0.0504513	0.389447
Cholesterol in large LDL || id:met-d-L_LDL_C	PAD	Weighted mode	17	-0.0275904	0.0421527	0.522066
Cholesteryl esters in large LDL || id:met-d-L_LDL_CE	PAD	MR Egger	17	0.0394518	0.290005	0.8936
Cholesteryl esters in large LDL || id:met-d-L_LDL_CE	PAD	Weighted median	17	-0.063258	0.028494	0.0264157
Cholesteryl esters in large LDL || id:met-d-L_LDL_CE	PAD	Inverse variance weighted	17	0.0210342	0.0977462	0.829618
Cholesteryl esters in large LDL || id:met-d-L_LDL_CE	PAD	Simple mode	17	-0.047517	0.0509139	0.364545
Cholesteryl esters in large LDL || id:met-d-L_LDL_CE	PAD	Weighted mode	17	-0.0251955	0.0341428	0.471234
Free cholesterol in large LDL || id:met-d-L_LDL_FC	PAD	MR Egger	17	0.198773	0.290675	0.504509
Free cholesterol in large LDL || id:met-d-L_LDL_FC	PAD	Weighted median	17	-0.0390534	0.0275589	0.156457
Free cholesterol in large LDL || id:met-d-L_LDL_FC	PAD	Inverse variance weighted	17	0.0468294	0.0989651	0.636077
Free cholesterol in large LDL || id:met-d-L_LDL_FC	PAD	Simple mode	17	-0.0398147	0.043087	0.369185
Free cholesterol in large LDL || id:met-d-L_LDL_FC	PAD	Weighted mode	17	-0.0453018	0.0325339	0.182837
Triglycerides in large LDL || id:met-d-L_LDL_TG	PAD	MR Egger	17	-0.249297	0.188754	0.206382
Triglycerides in large LDL || id:met-d-L_LDL_TG	PAD	Weighted median	17	-0.0579211	0.0275423	0.035467
Triglycerides in large LDL || id:met-d-L_LDL_TG	PAD	Inverse variance weighted	17	-0.00610806	0.0674932	0.927891
Triglycerides in large LDL || id:met-d-L_LDL_TG	PAD	Simple mode	17	-0.0489436	0.047912	0.322201
Triglycerides in large LDL || id:met-d-L_LDL_TG	PAD	Weighted mode	17	-0.0645916	0.0381949	0.110199
Concentration of medium LDL particles || id:met-d-M_LDL_P	PAD	MR Egger	17	-0.235342	0.267374	0.392636
Concentration of medium LDL particles || id:met-d-M_LDL_P	PAD	Weighted median	17	-0.0809693	0.02809	0.00394535
Concentration of medium LDL particles || id:met-d-M_LDL_P	PAD	Inverse variance weighted	17	-0.0170264	0.0923529	0.85373
Concentration of medium LDL particles || id:met-d-M_LDL_P	PAD	Simple mode	17	-0.0894659	0.0467395	0.0736619
Concentration of medium LDL particles || id:met-d-M_LDL_P	PAD	Weighted mode	17	-0.0996082	0.0376869	0.0177188
Total lipids in medium LDL || id:met-d-M_LDL_L	PAD	MR Egger	17	-0.153952	0.285853	0.598086
Total lipids in medium LDL || id:met-d-M_LDL_L	PAD	Weighted median	17	-0.0851772	0.0267922	0.00147692
Total lipids in medium LDL || id:met-d-M_LDL_L	PAD	Inverse variance weighted	17	0.00336525	0.0974333	0.972447
Total lipids in medium LDL || id:met-d-M_LDL_L	PAD	Simple mode	17	-0.0930802	0.0403325	0.0347073
Total lipids in medium LDL || id:met-d-M_LDL_L	PAD	Weighted mode	17	-0.0985692	0.0271537	0.00225167
Phospholipids in medium LDL || id:met-d-M_LDL_PL	PAD	MR Egger	17	-0.0908481	0.295874	0.763026
Phospholipids in medium LDL || id:met-d-M_LDL_PL	PAD	Weighted median	17	-0.066786	0.0241807	0.00574563
Phospholipids in medium LDL || id:met-d-M_LDL_PL	PAD	Inverse variance weighted	17	0.018583	0.100225	0.852905
Phospholipids in medium LDL || id:met-d-M_LDL_PL	PAD	Simple mode	17	-0.0607627	0.0411208	0.158911
Phospholipids in medium LDL || id:met-d-M_LDL_PL	PAD	Weighted mode	17	-0.066403	0.0275664	0.0284146
Cholesterol in medium LDL || id:met-d-M_LDL_C	PAD	MR Egger	17	-0.138688	0.283099	0.631297
Cholesterol in medium LDL || id:met-d-M_LDL_C	PAD	Weighted median	17	-0.082364	0.0267733	0.00209556
Cholesterol in medium LDL || id:met-d-M_LDL_C	PAD	Inverse variance weighted	17	0.00318694	0.0963081	0.973602
Cholesterol in medium LDL || id:met-d-M_LDL_C	PAD	Simple mode	17	-0.0848866	0.0407877	0.0538387
Cholesterol in medium LDL || id:met-d-M_LDL_C	PAD	Weighted mode	17	-0.095704	0.0279576	0.00348538
Cholesteryl esters in medium LDL || id:met-d-M_LDL_CE	PAD	MR Egger	17	-0.228433	0.269931	0.410703
Cholesteryl esters in medium LDL || id:met-d-M_LDL_CE	PAD	Weighted median	17	-0.0860982	0.0299241	0.00401192
Cholesteryl esters in medium LDL || id:met-d-M_LDL_CE	PAD	Inverse variance weighted	17	-0.0149395	0.093102	0.872516
Cholesteryl esters in medium LDL || id:met-d-M_LDL_CE	PAD	Simple mode	17	-0.106984	0.0459091	0.033201
Cholesteryl esters in medium LDL || id:met-d-M_LDL_CE	PAD	Weighted mode	17	-0.112089	0.0363592	0.00713183
Free cholesterol in medium LDL || id:met-d-M_LDL_FC	PAD	MR Egger	17	0.113748	0.30793	0.716995
Free cholesterol in medium LDL || id:met-d-M_LDL_FC	PAD	Weighted median	17	-0.0375859	0.0273307	0.169061
Free cholesterol in medium LDL || id:met-d-M_LDL_FC	PAD	Inverse variance weighted	17	0.0513554	0.10393	0.62121
Free cholesterol in medium LDL || id:met-d-M_LDL_FC	PAD	Simple mode	17	-0.0223104	0.0464574	0.637561
Free cholesterol in medium LDL || id:met-d-M_LDL_FC	PAD	Weighted mode	17	-0.0337401	0.044206	0.456423
Triglycerides in medium LDL || id:met-d-M_LDL_TG	PAD	MR Egger	17	-0.543027	0.201919	0.0168146
Triglycerides in medium LDL || id:met-d-M_LDL_TG	PAD	Weighted median	17	-0.0387964	0.0278855	0.164142
Triglycerides in medium LDL || id:met-d-M_LDL_TG	PAD	Inverse variance weighted	17	-0.0584833	0.0815836	0.473466
Triglycerides in medium LDL || id:met-d-M_LDL_TG	PAD	Simple mode	17	-0.0414198	0.0438483	0.358902
Triglycerides in medium LDL || id:met-d-M_LDL_TG	PAD	Weighted mode	17	-0.0574731	0.0300063	0.0734942
Concentration of small LDL particles || id:met-d-S_LDL_P	PAD	MR Egger	17	-0.309889	0.2877	0.298443
Concentration of small LDL particles || id:met-d-S_LDL_P	PAD	Weighted median	17	-0.0894833	0.0281141	0.0014583
Concentration of small LDL particles || id:met-d-S_LDL_P	PAD	Inverse variance weighted	17	-0.0286449	0.100414	0.775439
Concentration of small LDL particles || id:met-d-S_LDL_P	PAD	Simple mode	17	-0.0834868	0.046406	0.0908985
Concentration of small LDL particles || id:met-d-S_LDL_P	PAD	Weighted mode	17	-0.0888164	0.0329207	0.0158404
Total lipids in small LDL || id:met-d-S_LDL_L	PAD	MR Egger	17	-0.208669	0.31704	0.520398
Total lipids in small LDL || id:met-d-S_LDL_L	PAD	Weighted median	17	-0.0896001	0.0278395	0.00128887
Total lipids in small LDL || id:met-d-S_LDL_L	PAD	Inverse variance weighted	17	-0.00247	0.10855	0.981846
Total lipids in small LDL || id:met-d-S_LDL_L	PAD	Simple mode	17	-0.0795621	0.0465176	0.106515
Total lipids in small LDL || id:met-d-S_LDL_L	PAD	Weighted mode	17	-0.103182	0.0342744	0.00829643
Phospholipids in small LDL || id:met-d-S_LDL_PL	PAD	MR Egger	17	-0.0629622	0.354063	0.861237
Phospholipids in small LDL || id:met-d-S_LDL_PL	PAD	Weighted median	17	-0.042079	0.0253092	0.0963929
Phospholipids in small LDL || id:met-d-S_LDL_PL	PAD	Inverse variance weighted	17	0.0377093	0.119694	0.752725
Phospholipids in small LDL || id:met-d-S_LDL_PL	PAD	Simple mode	17	-0.0363527	0.0393389	0.369166
Phospholipids in small LDL || id:met-d-S_LDL_PL	PAD	Weighted mode	17	-0.0425562	0.027021	0.134837
Cholesterol in small LDL || id:met-d-S_LDL_C	PAD	MR Egger	17	-0.178115	0.306128	0.569322
Cholesterol in small LDL || id:met-d-S_LDL_C	PAD	Weighted median	17	-0.0819171	0.0287957	0.00444436
Cholesterol in small LDL || id:met-d-S_LDL_C	PAD	Inverse variance weighted	17	-0.00231393	0.104451	0.982326
Cholesterol in small LDL || id:met-d-S_LDL_C	PAD	Simple mode	17	-0.0821535	0.0476245	0.103782
Cholesterol in small LDL || id:met-d-S_LDL_C	PAD	Weighted mode	17	-0.0991699	0.0310122	0.00560387
Cholesteryl esters in small LDL || id:met-d-S_LDL_CE	PAD	MR Egger	17	-0.296979	0.288492	0.319598
Cholesteryl esters in small LDL || id:met-d-S_LDL_CE	PAD	Weighted median	17	-0.0904499	0.0299017	0.00248712
Cholesteryl esters in small LDL || id:met-d-S_LDL_CE	PAD	Inverse variance weighted	17	-0.030017	0.100337	0.764815
Cholesteryl esters in small LDL || id:met-d-S_LDL_CE	PAD	Simple mode	17	-0.0987171	0.0532813	0.0824545
Cholesteryl esters in small LDL || id:met-d-S_LDL_CE	PAD	Weighted mode	17	-0.0987171	0.0402766	0.0261216
Free cholesterol in small LDL || id:met-d-S_LDL_FC	PAD	MR Egger	17	0.152041	0.336126	0.657502
Free cholesterol in small LDL || id:met-d-S_LDL_FC	PAD	Weighted median	17	-0.035379	0.0267666	0.186249
Free cholesterol in small LDL || id:met-d-S_LDL_FC	PAD	Inverse variance weighted	17	0.0701161	0.113529	0.536835
Free cholesterol in small LDL || id:met-d-S_LDL_FC	PAD	Simple mode	17	-0.0270826	0.0449533	0.555311
Free cholesterol in small LDL || id:met-d-S_LDL_FC	PAD	Weighted mode	17	-0.0504982	0.0337112	0.153611
Triglycerides in small LDL || id:met-d-S_LDL_TG	PAD	MR Egger	17	-0.838231	0.210468	0.00120085
Triglycerides in small LDL || id:met-d-S_LDL_TG	PAD	Weighted median	17	-0.0425084	0.0276719	0.1245
Triglycerides in small LDL || id:met-d-S_LDL_TG	PAD	Inverse variance weighted	17	-0.134938	0.09645	0.1618
Triglycerides in small LDL || id:met-d-S_LDL_TG	PAD	Simple mode	17	-0.0379909	0.0414281	0.372743
Triglycerides in small LDL || id:met-d-S_LDL_TG	PAD	Weighted mode	17	-0.060817	0.0306717	0.0648244
Phospholipids to total lipids ratio in large LDL || id:met-d-L_LDL_PL_pct	PAD	MR Egger	17	0.240939	0.153235	0.136722
Phospholipids to total lipids ratio in large LDL || id:met-d-L_LDL_PL_pct	PAD	Weighted median	17	0.0280278	0.0287556	0.329715
Phospholipids to total lipids ratio in large LDL || id:met-d-L_LDL_PL_pct	PAD	Inverse variance weighted	17	0.0153817	0.0557021	0.782438
Phospholipids to total lipids ratio in large LDL || id:met-d-L_LDL_PL_pct	PAD	Simple mode	17	0.0322416	0.0487741	0.517993
Phospholipids to total lipids ratio in large LDL || id:met-d-L_LDL_PL_pct	PAD	Weighted mode	17	0.0258146	0.0377695	0.504084
Cholesterol to total lipids ratio in large LDL || id:met-d-L_LDL_C_pct	PAD	MR Egger	17	0.199403	0.192345	0.316301
Cholesterol to total lipids ratio in large LDL || id:met-d-L_LDL_C_pct	PAD	Weighted median	17	-0.0158286	0.0269212	0.556558
Cholesterol to total lipids ratio in large LDL || id:met-d-L_LDL_C_pct	PAD	Inverse variance weighted	17	0.0183724	0.0669566	0.783783
Cholesterol to total lipids ratio in large LDL || id:met-d-L_LDL_C_pct	PAD	Simple mode	17	-0.0176549	0.038523	0.652904
Cholesterol to total lipids ratio in large LDL || id:met-d-L_LDL_C_pct	PAD	Weighted mode	17	-0.0176549	0.0337551	0.608122
Cholesteryl esters to total lipids ratio in large LDL || id:met-d-L_LDL_CE_pct	PAD	MR Egger	17	-0.312524	0.161428	0.0719455
Cholesteryl esters to total lipids ratio in large LDL || id:met-d-L_LDL_CE_pct	PAD	Weighted median	17	-0.0647636	0.0285912	0.0235029
Cholesteryl esters to total lipids ratio in large LDL || id:met-d-L_LDL_CE_pct	PAD	Inverse variance weighted	17	-0.0628077	0.0591227	0.288086
Cholesteryl esters to total lipids ratio in large LDL || id:met-d-L_LDL_CE_pct	PAD	Simple mode	17	-0.0585112	0.0434823	0.197181
Cholesteryl esters to total lipids ratio in large LDL || id:met-d-L_LDL_CE_pct	PAD	Weighted mode	17	-0.0616241	0.0371524	0.116651
Free cholesterol to total lipids ratio in large LDL || id:met-d-L_LDL_FC_pct	PAD	MR Egger	17	0.544479	0.162946	0.0044627
Free cholesterol to total lipids ratio in large LDL || id:met-d-L_LDL_FC_pct	PAD	Weighted median	17	0.0225765	0.0267715	0.39906
Free cholesterol to total lipids ratio in large LDL || id:met-d-L_LDL_FC_pct	PAD	Inverse variance weighted	17	0.0772401	0.0699935	0.269796
Free cholesterol to total lipids ratio in large LDL || id:met-d-L_LDL_FC_pct	PAD	Simple mode	17	-0.0178144	0.0402828	0.66424
Free cholesterol to total lipids ratio in large LDL || id:met-d-L_LDL_FC_pct	PAD	Weighted mode	17	0.0118886	0.0275108	0.671406
Triglycerides to total lipids ratio in large LDL || id:met-d-L_LDL_TG_pct	PAD	MR Egger	17	-0.313374	0.159005	0.0674837
Triglycerides to total lipids ratio in large LDL || id:met-d-L_LDL_TG_pct	PAD	Weighted median	17	0.0120951	0.0286305	0.672693
Triglycerides to total lipids ratio in large LDL || id:met-d-L_LDL_TG_pct	PAD	Inverse variance weighted	17	-0.0259495	0.0598546	0.664621
Triglycerides to total lipids ratio in large LDL || id:met-d-L_LDL_TG_pct	PAD	Simple mode	17	0.0569578	0.0403536	0.177257
Triglycerides to total lipids ratio in large LDL || id:met-d-L_LDL_TG_pct	PAD	Weighted mode	17	0.0261194	0.0318749	0.424577
Phospholipids to total lipids ratio in medium LDL || id:met-d-M_LDL_PL_pct	PAD	MR Egger	17	0.56742	0.147305	0.00156748
Phospholipids to total lipids ratio in medium LDL || id:met-d-M_LDL_PL_pct	PAD	Weighted median	17	0.0434297	0.0272463	0.110943
Phospholipids to total lipids ratio in medium LDL || id:met-d-M_LDL_PL_pct	PAD	Inverse variance weighted	17	0.13355	0.0639142	0.0366609
Phospholipids to total lipids ratio in medium LDL || id:met-d-M_LDL_PL_pct	PAD	Simple mode	17	0.0462181	0.0422241	0.289901
Phospholipids to total lipids ratio in medium LDL || id:met-d-M_LDL_PL_pct	PAD	Weighted mode	17	0.0440582	0.0343772	0.218241
Cholesterol to total lipids ratio in medium LDL || id:met-d-M_LDL_C_pct	PAD	MR Egger	17	0.0448748	0.112543	0.695706
Cholesterol to total lipids ratio in medium LDL || id:met-d-M_LDL_C_pct	PAD	Weighted median	17	-0.0156715	0.0240491	0.514629
Cholesterol to total lipids ratio in medium LDL || id:met-d-M_LDL_C_pct	PAD	Inverse variance weighted	17	-0.0298487	0.0385464	0.438719
Cholesterol to total lipids ratio in medium LDL || id:met-d-M_LDL_C_pct	PAD	Simple mode	17	-0.0300043	0.043128	0.496597
Cholesterol to total lipids ratio in medium LDL || id:met-d-M_LDL_C_pct	PAD	Weighted mode	17	-0.013439	0.027116	0.626908
Cholesteryl esters to total lipids ratio in medium LDL || id:met-d-M_LDL_CE_pct	PAD	MR Egger	17	-0.67512	0.159342	0.000717381
Cholesteryl esters to total lipids ratio in medium LDL || id:met-d-M_LDL_CE_pct	PAD	Weighted median	17	-0.0539983	0.027201	0.0471268
Cholesteryl esters to total lipids ratio in medium LDL || id:met-d-M_LDL_CE_pct	PAD	Inverse variance weighted	17	-0.148183	0.072636	0.0413427
Cholesteryl esters to total lipids ratio in medium LDL || id:met-d-M_LDL_CE_pct	PAD	Simple mode	17	-0.0731444	0.0420689	0.101292
Cholesteryl esters to total lipids ratio in medium LDL || id:met-d-M_LDL_CE_pct	PAD	Weighted mode	17	-0.0680422	0.0347837	0.0681372
Free cholesterol to total lipids ratio in medium LDL || id:met-d-M_LDL_FC_pct	PAD	MR Egger	17	0.78367	0.194838	0.00110821
Free cholesterol to total lipids ratio in medium LDL || id:met-d-M_LDL_FC_pct	PAD	Weighted median	17	0.0200018	0.0268032	0.455519
Free cholesterol to total lipids ratio in medium LDL || id:met-d-M_LDL_FC_pct	PAD	Inverse variance weighted	17	0.137961	0.0889459	0.120886
Free cholesterol to total lipids ratio in medium LDL || id:met-d-M_LDL_FC_pct	PAD	Simple mode	17	0.0104773	0.0414397	0.803618
Free cholesterol to total lipids ratio in medium LDL || id:met-d-M_LDL_FC_pct	PAD	Weighted mode	17	0.0228672	0.0279269	0.424916
Triglycerides to total lipids ratio in medium LDL || id:met-d-M_LDL_TG_pct	PAD	MR Egger	17	-0.46858	0.179658	0.0197742
Triglycerides to total lipids ratio in medium LDL || id:met-d-M_LDL_TG_pct	PAD	Weighted median	17	0.0389691	0.0270404	0.149544
Triglycerides to total lipids ratio in medium LDL || id:met-d-M_LDL_TG_pct	PAD	Inverse variance weighted	17	-0.0661689	0.0711324	0.352256
Triglycerides to total lipids ratio in medium LDL || id:met-d-M_LDL_TG_pct	PAD	Simple mode	17	0.0628007	0.0414646	0.149387
Triglycerides to total lipids ratio in medium LDL || id:met-d-M_LDL_TG_pct	PAD	Weighted mode	17	0.0301485	0.0313314	0.350244
Phospholipids to total lipids ratio in small LDL || id:met-d-S_LDL_PL_pct	PAD	MR Egger	17	0.647698	0.178847	0.00251236
Phospholipids to total lipids ratio in small LDL || id:met-d-S_LDL_PL_pct	PAD	Weighted median	17	0.0443813	0.0286682	0.121598
Phospholipids to total lipids ratio in small LDL || id:met-d-S_LDL_PL_pct	PAD	Inverse variance weighted	17	0.162579	0.0752386	0.0307069
Phospholipids to total lipids ratio in small LDL || id:met-d-S_LDL_PL_pct	PAD	Simple mode	17	0.023323	0.049206	0.641913
Phospholipids to total lipids ratio in small LDL || id:met-d-S_LDL_PL_pct	PAD	Weighted mode	17	0.0323475	0.0330298	0.341987
Cholesterol to total lipids ratio in small LDL || id:met-d-S_LDL_C_pct	PAD	MR Egger	17	0.10223	0.0916848	0.282391
Cholesterol to total lipids ratio in small LDL || id:met-d-S_LDL_C_pct	PAD	Weighted median	17	-0.00330877	0.0259311	0.898467
Cholesterol to total lipids ratio in small LDL || id:met-d-S_LDL_C_pct	PAD	Inverse variance weighted	17	-0.0125623	0.0326738	0.700625
Cholesterol to total lipids ratio in small LDL || id:met-d-S_LDL_C_pct	PAD	Simple mode	17	-0.0554439	0.0470724	0.256083
Cholesterol to total lipids ratio in small LDL || id:met-d-S_LDL_C_pct	PAD	Weighted mode	17	0.00251372	0.0332133	0.940608
Cholesteryl esters to total lipids ratio in small LDL || id:met-d-S_LDL_CE_pct	PAD	MR Egger	17	-0.638217	0.173437	0.00222932
Cholesteryl esters to total lipids ratio in small LDL || id:met-d-S_LDL_CE_pct	PAD	Weighted median	17	-0.0418814	0.0292806	0.152617
Cholesteryl esters to total lipids ratio in small LDL || id:met-d-S_LDL_CE_pct	PAD	Inverse variance weighted	17	-0.168132	0.072942	0.0211658
Cholesteryl esters to total lipids ratio in small LDL || id:met-d-S_LDL_CE_pct	PAD	Simple mode	17	-0.0342861	0.0516682	0.516407
Cholesteryl esters to total lipids ratio in small LDL || id:met-d-S_LDL_CE_pct	PAD	Weighted mode	17	-0.0371572	0.0347396	0.300674
Free cholesterol to total lipids ratio in small LDL || id:met-d-S_LDL_FC_pct	PAD	MR Egger	17	0.843647	0.229265	0.00222952
Free cholesterol to total lipids ratio in small LDL || id:met-d-S_LDL_FC_pct	PAD	Weighted median	17	0.0162732	0.0269839	0.54646
Free cholesterol to total lipids ratio in small LDL || id:met-d-S_LDL_FC_pct	PAD	Inverse variance weighted	17	0.174194	0.099196	0.0790782
Free cholesterol to total lipids ratio in small LDL || id:met-d-S_LDL_FC_pct	PAD	Simple mode	17	-0.0024797	0.0420542	0.953711
Free cholesterol to total lipids ratio in small LDL || id:met-d-S_LDL_FC_pct	PAD	Weighted mode	17	0.0109061	0.0312196	0.731394
Triglycerides to total lipids ratio in small LDL || id:met-d-S_LDL_TG_pct	PAD	MR Egger	17	-0.816542	0.23326	0.00321984
Triglycerides to total lipids ratio in small LDL || id:met-d-S_LDL_TG_pct	PAD	Weighted median	17	-0.00542056	0.0284744	0.849022
Triglycerides to total lipids ratio in small LDL || id:met-d-S_LDL_TG_pct	PAD	Inverse variance weighted	17	-0.151363	0.099995	0.130101
Triglycerides to total lipids ratio in small LDL || id:met-d-S_LDL_TG_pct	PAD	Simple mode	17	0.0169653	0.0395737	0.673856
Triglycerides to total lipids ratio in small LDL || id:met-d-S_LDL_TG_pct	PAD	Weighted mode	17	-0.00876318	0.0293014	0.768736
Leucine || id:met-d-Leu	PAD	MR Egger	17	-0.0854384	0.0669973	0.221618
Leucine || id:met-d-Leu	PAD	Weighted median	17	0.0301917	0.0242976	0.214024
Leucine || id:met-d-Leu	PAD	Inverse variance weighted	17	0.0302184	0.0249915	0.226606
Leucine || id:met-d-Leu	PAD	Simple mode	17	-0.0034699	0.0418564	0.934959
Leucine || id:met-d-Leu	PAD	Weighted mode	17	-0.00496483	0.0327657	0.881456
Monounsaturated fatty acids || id:met-d-MUFA	PAD	MR Egger	17	-0.677079	0.191748	0.00302433
Monounsaturated fatty acids || id:met-d-MUFA	PAD	Weighted median	17	-0.0617569	0.0286063	0.0308611
Monounsaturated fatty acids || id:met-d-MUFA	PAD	Inverse variance weighted	17	-0.135242	0.0819075	0.0987062
Monounsaturated fatty acids || id:met-d-MUFA	PAD	Simple mode	17	-0.0855147	0.04318	0.065118
Monounsaturated fatty acids || id:met-d-MUFA	PAD	Weighted mode	17	-0.082046	0.0338132	0.0274342
Ratio of monounsaturated fatty acids to total fatty acids || id:met-d-MUFA_pct	PAD	MR Egger	17	-0.625373	0.149498	0.00079967
Ratio of monounsaturated fatty acids to total fatty acids || id:met-d-MUFA_pct	PAD	Weighted median	17	-0.0601373	0.0279709	0.0315557
Ratio of monounsaturated fatty acids to total fatty acids || id:met-d-MUFA_pct	PAD	Inverse variance weighted	17	-0.106002	0.0697312	0.128473
Ratio of monounsaturated fatty acids to total fatty acids || id:met-d-MUFA_pct	PAD	Simple mode	17	-0.0230526	0.0568674	0.690571
Ratio of monounsaturated fatty acids to total fatty acids || id:met-d-MUFA_pct	PAD	Weighted mode	17	-0.0513332	0.0322148	0.130617
Total cholesterol minus HDL-C || id:met-d-non_HDL_C	PAD	MR Egger	17	-0.0582186	0.277292	0.836528
Total cholesterol minus HDL-C || id:met-d-non_HDL_C	PAD	Weighted median	17	-0.06644	0.0239754	0.00558553
Total cholesterol minus HDL-C || id:met-d-non_HDL_C	PAD	Inverse variance weighted	17	-0.00400809	0.0935813	0.965837
Total cholesterol minus HDL-C || id:met-d-non_HDL_C	PAD	Simple mode	17	-0.0723169	0.0392332	0.0838949
Total cholesterol minus HDL-C || id:met-d-non_HDL_C	PAD	Weighted mode	17	-0.0671934	0.0271263	0.0247913
Omega-3 fatty acids || id:met-d-Omega_3	PAD	MR Egger	17	-0.224693	0.145991	0.14461
Omega-3 fatty acids || id:met-d-Omega_3	PAD	Weighted median	17	0.0329475	0.0250988	0.189281
Omega-3 fatty acids || id:met-d-Omega_3	PAD	Inverse variance weighted	17	-0.0306343	0.0523671	0.558553
Omega-3 fatty acids || id:met-d-Omega_3	PAD	Simple mode	17	0.0356105	0.03398	0.310219
Omega-3 fatty acids || id:met-d-Omega_3	PAD	Weighted mode	17	0.0460516	0.0289332	0.131024
Ratio of omega-3 fatty acids to total fatty acids || id:met-d-Omega_3_pct	PAD	MR Egger	17	0.0559379	0.084128	0.516199
Ratio of omega-3 fatty acids to total fatty acids || id:met-d-Omega_3_pct	PAD	Weighted median	17	0.0163229	0.025062	0.514851
Ratio of omega-3 fatty acids to total fatty acids || id:met-d-Omega_3_pct	PAD	Inverse variance weighted	17	0.0336082	0.0284047	0.236734
Ratio of omega-3 fatty acids to total fatty acids || id:met-d-Omega_3_pct	PAD	Simple mode	17	0.0310507	0.0453418	0.503263
Ratio of omega-3 fatty acids to total fatty acids || id:met-d-Omega_3_pct	PAD	Weighted mode	17	0.0349624	0.0370977	0.359981
Omega-6 fatty acids || id:met-d-Omega_6	PAD	MR Egger	17	-0.329882	0.204025	0.126737
Omega-6 fatty acids || id:met-d-Omega_6	PAD	Weighted median	17	-0.0564891	0.0300978	0.0605384
Omega-6 fatty acids || id:met-d-Omega_6	PAD	Inverse variance weighted	17	-0.0891987	0.0722984	0.217293
Omega-6 fatty acids || id:met-d-Omega_6	PAD	Simple mode	17	-0.0460702	0.0463674	0.335212
Omega-6 fatty acids || id:met-d-Omega_6	PAD	Weighted mode	17	-0.0460702	0.0322092	0.171858
Ratio of omega-6 fatty acids to omega-3 fatty acids || id:met-d-Omega_6_by_Omega_3	PAD	MR Egger	17	0.121257	0.0929485	0.211705
Ratio of omega-6 fatty acids to omega-3 fatty acids || id:met-d-Omega_6_by_Omega_3	PAD	Weighted median	17	-0.0269413	0.0259633	0.299424
Ratio of omega-6 fatty acids to omega-3 fatty acids || id:met-d-Omega_6_by_Omega_3	PAD	Inverse variance weighted	17	-0.00258325	0.0333436	0.938247
Ratio of omega-6 fatty acids to omega-3 fatty acids || id:met-d-Omega_6_by_Omega_3	PAD	Simple mode	17	-0.00863516	0.0430022	0.843379
Ratio of omega-6 fatty acids to omega-3 fatty acids || id:met-d-Omega_6_by_Omega_3	PAD	Weighted mode	17	-0.0677157	0.0329517	0.0565841
Ratio of omega-6 fatty acids to total fatty acids || id:met-d-Omega_6_pct	PAD	MR Egger	17	0.640987	0.149697	0.000655225
Ratio of omega-6 fatty acids to total fatty acids || id:met-d-Omega_6_pct	PAD	Weighted median	17	0.0453468	0.0261871	0.0833367
Ratio of omega-6 fatty acids to total fatty acids || id:met-d-Omega_6_pct	PAD	Inverse variance weighted	17	0.112079	0.0704002	0.11138
Ratio of omega-6 fatty acids to total fatty acids || id:met-d-Omega_6_pct	PAD	Simple mode	17	0.044275	0.0502325	0.391149
Ratio of omega-6 fatty acids to total fatty acids || id:met-d-Omega_6_pct	PAD	Weighted mode	17	0.0572892	0.0324157	0.0962376
Phenylalanine || id:met-d-Phe	PAD	MR Egger	17	-0.0657901	0.0722	0.376591
Phenylalanine || id:met-d-Phe	PAD	Weighted median	17	0.00861322	0.0234488	0.713381
Phenylalanine || id:met-d-Phe	PAD	Inverse variance weighted	17	0.0322601	0.0259684	0.214132
Phenylalanine || id:met-d-Phe	PAD	Simple mode	17	-0.0206425	0.0356585	0.57072
Phenylalanine || id:met-d-Phe	PAD	Weighted mode	17	-0.0120191	0.0267099	0.658756
Phosphatidylcholines || id:met-d-Phosphatidylc	PAD	MR Egger	17	-0.0767935	0.112063	0.503628
Phosphatidylcholines || id:met-d-Phosphatidylc	PAD	Weighted median	17	-0.032393	0.0267284	0.225538
Phosphatidylcholines || id:met-d-Phosphatidylc	PAD	Inverse variance weighted	17	-0.0624547	0.037778	0.098289
Phosphatidylcholines || id:met-d-Phosphatidylc	PAD	Simple mode	17	-0.0533188	0.0534816	0.333625
Phosphatidylcholines || id:met-d-Phosphatidylc	PAD	Weighted mode	17	-0.0580356	0.0362811	0.129243
Phosphoglycerides || id:met-d-Phosphoglyc	PAD	MR Egger	17	-0.140851	0.124675	0.276327
Phosphoglycerides || id:met-d-Phosphoglyc	PAD	Weighted median	17	-0.0327567	0.0288513	0.256223
Phosphoglycerides || id:met-d-Phosphoglyc	PAD	Inverse variance weighted	17	-0.0737969	0.042464	0.0822336
Phosphoglycerides || id:met-d-Phosphoglyc	PAD	Simple mode	17	-0.0515424	0.0585918	0.39205
Phosphoglycerides || id:met-d-Phosphoglyc	PAD	Weighted mode	17	-0.0437772	0.039563	0.284862
Polyunsaturated fatty acids || id:met-d-PUFA	PAD	MR Egger	17	-0.339323	0.210323	0.127505
Polyunsaturated fatty acids || id:met-d-PUFA	PAD	Weighted median	17	-0.0344238	0.0293509	0.240863
Polyunsaturated fatty acids || id:met-d-PUFA	PAD	Inverse variance weighted	17	-0.0843163	0.0747328	0.25922
Polyunsaturated fatty acids || id:met-d-PUFA	PAD	Simple mode	17	-0.0379944	0.0434968	0.395313
Polyunsaturated fatty acids || id:met-d-PUFA	PAD	Weighted mode	17	-0.0301729	0.0327579	0.370684
Ratio of polyunsaturated fatty acids to monounsaturated fatty acids || id:met-d-PUFA_by_MUFA	PAD	MR Egger	17	0.646699	0.148718	0.000573132
Ratio of polyunsaturated fatty acids to monounsaturated fatty acids || id:met-d-PUFA_by_MUFA	PAD	Weighted median	17	0.0644834	0.026843	0.0162948
Ratio of polyunsaturated fatty acids to monounsaturated fatty acids || id:met-d-PUFA_by_MUFA	PAD	Inverse variance weighted	17	0.113841	0.070419	0.105961
Ratio of polyunsaturated fatty acids to monounsaturated fatty acids || id:met-d-PUFA_by_MUFA	PAD	Simple mode	17	0.0760736	0.0449608	0.110026
Ratio of polyunsaturated fatty acids to monounsaturated fatty acids || id:met-d-PUFA_by_MUFA	PAD	Weighted mode	17	0.0819924	0.0287213	0.0114674
Ratio of polyunsaturated fatty acids to total fatty acids || id:met-d-PUFA_pct	PAD	MR Egger	17	0.633649	0.142283	0.000464512
Ratio of polyunsaturated fatty acids to total fatty acids || id:met-d-PUFA_pct	PAD	Weighted median	17	0.0628589	0.0268546	0.0192467
Ratio of polyunsaturated fatty acids to total fatty acids || id:met-d-PUFA_pct	PAD	Inverse variance weighted	17	0.117286	0.0677981	0.0836437
Ratio of polyunsaturated fatty acids to total fatty acids || id:met-d-PUFA_pct	PAD	Simple mode	17	0.0746512	0.0410634	0.087844
Ratio of polyunsaturated fatty acids to total fatty acids || id:met-d-PUFA_pct	PAD	Weighted mode	17	0.0821169	0.029098	0.0122691
Pyruvate || id:met-d-Pyruvate	PAD	MR Egger	17	-0.00622289	0.060682	0.919679
Pyruvate || id:met-d-Pyruvate	PAD	Weighted median	17	0.0314557	0.0238713	0.187597
Pyruvate || id:met-d-Pyruvate	PAD	Inverse variance weighted	17	0.0378127	0.0208512	0.0697613
Pyruvate || id:met-d-Pyruvate	PAD	Simple mode	17	0.0300193	0.042103	0.486118
Pyruvate || id:met-d-Pyruvate	PAD	Weighted mode	17	0.0361278	0.028809	0.227837
Remnant cholesterol (non-HDL, non-LDL -cholesterol) || id:met-d-Remnant_C	PAD	MR Egger	17	-0.116655	0.251177	0.649005
Remnant cholesterol (non-HDL, non-LDL -cholesterol) || id:met-d-Remnant_C	PAD	Weighted median	17	-0.0881024	0.0267443	0.00098684
Remnant cholesterol (non-HDL, non-LDL -cholesterol) || id:met-d-Remnant_C	PAD	Inverse variance weighted	17	-0.0278883	0.0850427	0.742963
Remnant cholesterol (non-HDL, non-LDL -cholesterol) || id:met-d-Remnant_C	PAD	Simple mode	17	-0.0855688	0.0398796	0.0475861
Remnant cholesterol (non-HDL, non-LDL -cholesterol) || id:met-d-Remnant_C	PAD	Weighted mode	17	-0.0945782	0.0276162	0.00347401
Saturated fatty acids || id:met-d-SFA	PAD	MR Egger	17	-0.606259	0.178629	0.00400719
Saturated fatty acids || id:met-d-SFA	PAD	Weighted median	17	-0.0822871	0.028465	0.00384241
Saturated fatty acids || id:met-d-SFA	PAD	Inverse variance weighted	17	-0.132055	0.0745808	0.0766229
Saturated fatty acids || id:met-d-SFA	PAD	Simple mode	17	-0.0939092	0.0427652	0.0431862
Saturated fatty acids || id:met-d-SFA	PAD	Weighted mode	17	-0.0904502	0.0326915	0.013751
Ratio of saturated fatty acids to total fatty acids || id:met-d-SFA_pct	PAD	MR Egger	17	-0.353978	0.105021	0.0042044
Ratio of saturated fatty acids to total fatty acids || id:met-d-SFA_pct	PAD	Weighted median	17	-0.0508482	0.0255574	0.0466386
Ratio of saturated fatty acids to total fatty acids || id:met-d-SFA_pct	PAD	Inverse variance weighted	17	-0.0790572	0.0436218	0.069935
Ratio of saturated fatty acids to total fatty acids || id:met-d-SFA_pct	PAD	Simple mode	17	-0.014623	0.041767	0.730824
Ratio of saturated fatty acids to total fatty acids || id:met-d-SFA_pct	PAD	Weighted mode	17	-0.0316481	0.0326836	0.347297
Sphingomyelins || id:met-d-Sphingomyelins	PAD	MR Egger	17	0.125743	0.212581	0.562992
Sphingomyelins || id:met-d-Sphingomyelins	PAD	Weighted median	17	-0.0298689	0.0295647	0.312357
Sphingomyelins || id:met-d-Sphingomyelins	PAD	Inverse variance weighted	17	0.00327788	0.0725186	0.963947
Sphingomyelins || id:met-d-Sphingomyelins	PAD	Simple mode	17	-0.0733161	0.0576683	0.221779
Sphingomyelins || id:met-d-Sphingomyelins	PAD	Weighted mode	17	-0.00880267	0.0364635	0.812304
Ratio of triglycerides to phosphoglycerides || id:met-d-TG_by_PG	PAD	MR Egger	17	-0.832387	0.17338	0.000233458
Ratio of triglycerides to phosphoglycerides || id:met-d-TG_by_PG	PAD	Weighted median	17	-0.0187012	0.0278061	0.501228
Ratio of triglycerides to phosphoglycerides || id:met-d-TG_by_PG	PAD	Inverse variance weighted	17	-0.117622	0.0884482	0.183571
Ratio of triglycerides to phosphoglycerides || id:met-d-TG_by_PG	PAD	Simple mode	17	-0.0230373	0.0523069	0.665521
Ratio of triglycerides to phosphoglycerides || id:met-d-TG_by_PG	PAD	Weighted mode	17	-0.0458722	0.0307814	0.155606
Total cholesterol || id:met-d-Total_C	PAD	MR Egger	17	0.00116489	0.246901	0.996298
Total cholesterol || id:met-d-Total_C	PAD	Weighted median	17	-0.0517008	0.0245222	0.0350028
Total cholesterol || id:met-d-Total_C	PAD	Inverse variance weighted	17	-0.0148446	0.0832145	0.858417
Total cholesterol || id:met-d-Total_C	PAD	Simple mode	17	-0.0740123	0.0444628	0.115452
Total cholesterol || id:met-d-Total_C	PAD	Weighted mode	17	-0.0488005	0.027786	0.0981567
Total triglycerides || id:met-d-Total_TG	PAD	MR Egger	17	-0.835609	0.193273	0.000602692
Total triglycerides || id:met-d-Total_TG	PAD	Weighted median	17	-0.0518784	0.0297379	0.0810678
Total triglycerides || id:met-d-Total_TG	PAD	Inverse variance weighted	17	-0.142524	0.0916011	0.119727
Total triglycerides || id:met-d-Total_TG	PAD	Simple mode	17	-0.0311208	0.0432851	0.482528
Total triglycerides || id:met-d-Total_TG	PAD	Weighted mode	17	-0.0594796	0.0325751	0.0865828
Total phospholipids in lipoprotein particles || id:met-d-Total_PL	PAD	MR Egger	17	-0.179559	0.166624	0.298225
Total phospholipids in lipoprotein particles || id:met-d-Total_PL	PAD	Weighted median	17	-0.0558613	0.0302355	0.0646687
Total phospholipids in lipoprotein particles || id:met-d-Total_PL	PAD	Inverse variance weighted	17	-0.0743937	0.0569876	0.191744
Total phospholipids in lipoprotein particles || id:met-d-Total_PL	PAD	Simple mode	17	-0.0840346	0.0563136	0.155085
Total phospholipids in lipoprotein particles || id:met-d-Total_PL	PAD	Weighted mode	17	-0.0732081	0.0399219	0.0853551
Total esterified cholesterol || id:met-d-Total_CE	PAD	MR Egger	17	0.0384693	0.242118	0.875878
Total esterified cholesterol || id:met-d-Total_CE	PAD	Weighted median	17	-0.0435065	0.0266366	0.102398
Total esterified cholesterol || id:met-d-Total_CE	PAD	Inverse variance weighted	17	-0.00911122	0.0817073	0.911212
Total esterified cholesterol || id:met-d-Total_CE	PAD	Simple mode	17	-0.060771	0.0468687	0.21315
Total esterified cholesterol || id:met-d-Total_CE	PAD	Weighted mode	17	-0.0309788	0.0271991	0.271485
Total free cholesterol || id:met-d-Total_FC	PAD	MR Egger	17	-0.0929614	0.25506	0.720595
Total free cholesterol || id:met-d-Total_FC	PAD	Weighted median	17	-0.0710661	0.0257473	0.00577766
Total free cholesterol || id:met-d-Total_FC	PAD	Inverse variance weighted	17	-0.0294541	0.0861559	0.732449
Total free cholesterol || id:met-d-Total_FC	PAD	Simple mode	17	-0.107072	0.0425874	0.0230089
Total free cholesterol || id:met-d-Total_FC	PAD	Weighted mode	17	-0.0969405	0.0275515	0.00284985
Total lipids in lipoprotein particles || id:met-d-Total_L	PAD	MR Egger	17	-0.329976	0.217538	0.15009
Total lipids in lipoprotein particles || id:met-d-Total_L	PAD	Weighted median	17	-0.0795533	0.030959	0.0101805
Total lipids in lipoprotein particles || id:met-d-Total_L	PAD	Inverse variance weighted	17	-0.0785921	0.0769368	0.307011
Total lipids in lipoprotein particles || id:met-d-Total_L	PAD	Simple mode	17	-0.100993	0.056887	0.0948671
Total lipids in lipoprotein particles || id:met-d-Total_L	PAD	Weighted mode	17	-0.0835574	0.0327959	0.0214987
Total concentration of lipoprotein particles || id:met-d-Total_P	PAD	MR Egger	17	0.0187054	0.0971438	0.849891
Total concentration of lipoprotein particles || id:met-d-Total_P	PAD	Weighted median	17	-0.0183001	0.0225878	0.417838
Total concentration of lipoprotein particles || id:met-d-Total_P	PAD	Inverse variance weighted	17	-0.0525044	0.0333872	0.115814
Total concentration of lipoprotein particles || id:met-d-Total_P	PAD	Simple mode	17	-0.0074176	0.0340448	0.830279
Total concentration of lipoprotein particles || id:met-d-Total_P	PAD	Weighted mode	17	-0.0208139	0.0268486	0.449508
Total fatty acids || id:met-d-Total_FA	PAD	MR Egger	17	-0.586226	0.198963	0.0100061
Total fatty acids || id:met-d-Total_FA	PAD	Weighted median	17	-0.0735596	0.0295712	0.012863
Total fatty acids || id:met-d-Total_FA	PAD	Inverse variance weighted	17	-0.126748	0.0794803	0.110778
Total fatty acids || id:met-d-Total_FA	PAD	Simple mode	17	-0.0657403	0.0480486	0.190157
Total fatty acids || id:met-d-Total_FA	PAD	Weighted mode	17	-0.0657403	0.0338946	0.0702738
Total concentration of branched-chain amino acids (leucine + isoleucine + valine) || id:met-d-Total_BCAA	PAD	MR Egger	17	-0.125794	0.0702796	0.0936724
Total concentration of branched-chain amino acids (leucine + isoleucine + valine) || id:met-d-Total_BCAA	PAD	Weighted median	17	0.0133812	0.0246144	0.586694
Total concentration of branched-chain amino acids (leucine + isoleucine + valine) || id:met-d-Total_BCAA	PAD	Inverse variance weighted	17	0.0232552	0.0274195	0.396368
Total concentration of branched-chain amino acids (leucine + isoleucine + valine) || id:met-d-Total_BCAA	PAD	Simple mode	17	0.0053792	0.0372564	0.887001
Total concentration of branched-chain amino acids (leucine + isoleucine + valine) || id:met-d-Total_BCAA	PAD	Weighted mode	17	0.0053792	0.0364428	0.884497
Tyrosine || id:met-d-Tyr	PAD	MR Egger	17	-0.0785352	0.102575	0.45577
Tyrosine || id:met-d-Tyr	PAD	Weighted median	17	-0.0109422	0.0253466	0.665959
Tyrosine || id:met-d-Tyr	PAD	Inverse variance weighted	17	0.0365099	0.0361752	0.312854
Tyrosine || id:met-d-Tyr	PAD	Simple mode	17	0.00623293	0.0427301	0.885848
Tyrosine || id:met-d-Tyr	PAD	Weighted mode	17	-0.0153433	0.0246826	0.542944
Degree of unsaturation || id:met-d-Unsaturation	PAD	MR Egger	17	0.523456	0.129748	0.00108103
Degree of unsaturation || id:met-d-Unsaturation	PAD	Weighted median	17	0.0626841	0.0278743	0.0245244
Degree of unsaturation || id:met-d-Unsaturation	PAD	Inverse variance weighted	17	0.100038	0.0587595	0.0886611
Degree of unsaturation || id:met-d-Unsaturation	PAD	Simple mode	17	0.0777391	0.047206	0.119095
Degree of unsaturation || id:met-d-Unsaturation	PAD	Weighted mode	17	0.0912485	0.0302806	0.00824509
Valine || id:met-d-Val	PAD	MR Egger	17	-0.146991	0.0756008	0.0708577
Valine || id:met-d-Val	PAD	Weighted median	17	0.00281545	0.0246788	0.909171
Valine || id:met-d-Val	PAD	Inverse variance weighted	17	0.0192722	0.0297775	0.517499
Valine || id:met-d-Val	PAD	Simple mode	17	-0.00150182	0.0430452	0.9726
Valine || id:met-d-Val	PAD	Weighted mode	17	-0.00150182	0.0363804	0.967583
VLDL cholesterol || id:met-d-VLDL_C	PAD	MR Egger	17	-0.398894	0.228492	0.101294
VLDL cholesterol || id:met-d-VLDL_C	PAD	Weighted median	17	-0.0928939	0.0289487	0.00133235
VLDL cholesterol || id:met-d-VLDL_C	PAD	Inverse variance weighted	17	-0.068885	0.0828787	0.405887
VLDL cholesterol || id:met-d-VLDL_C	PAD	Simple mode	17	-0.11457	0.0473791	0.0278922
VLDL cholesterol || id:met-d-VLDL_C	PAD	Weighted mode	17	-0.101829	0.0340285	0.00861371
Triglycerides in VLDL || id:met-d-VLDL_TG	PAD	MR Egger	17	-0.914468	0.202973	0.000418795
Triglycerides in VLDL || id:met-d-VLDL_TG	PAD	Weighted median	17	-0.0514548	0.0277892	0.0640822
Triglycerides in VLDL || id:met-d-VLDL_TG	PAD	Inverse variance weighted	17	-0.157308	0.0981399	0.108958
Triglycerides in VLDL || id:met-d-VLDL_TG	PAD	Simple mode	17	-0.0392748	0.0449405	0.395085
Triglycerides in VLDL || id:met-d-VLDL_TG	PAD	Weighted mode	17	-0.0658187	0.0306615	0.0475
Phospholipids in VLDL || id:met-d-VLDL_PL	PAD	MR Egger	17	-0.614028	0.20701	0.00961211
Phospholipids in VLDL || id:met-d-VLDL_PL	PAD	Weighted median	17	-0.0946452	0.0280777	0.000749417
Phospholipids in VLDL || id:met-d-VLDL_PL	PAD	Inverse variance weighted	17	-0.101813	0.0844483	0.22796
Phospholipids in VLDL || id:met-d-VLDL_PL	PAD	Simple mode	17	-0.089524	0.038058	0.0317904
Phospholipids in VLDL || id:met-d-VLDL_PL	PAD	Weighted mode	17	-0.089524	0.0298575	0.00850819
Cholesteryl esters in VLDL || id:met-d-VLDL_CE	PAD	MR Egger	17	-0.273498	0.23738	0.267291
Cholesteryl esters in VLDL || id:met-d-VLDL_CE	PAD	Weighted median	17	-0.0896485	0.0295133	0.00238502
Cholesteryl esters in VLDL || id:met-d-VLDL_CE	PAD	Inverse variance weighted	17	-0.0499685	0.0826448	0.545433
Cholesteryl esters in VLDL || id:met-d-VLDL_CE	PAD	Simple mode	17	-0.124227	0.0500213	0.0244735
Cholesteryl esters in VLDL || id:met-d-VLDL_CE	PAD	Weighted mode	17	-0.106532	0.0414354	0.0205114
Free cholesterol in VLDL || id:met-d-VLDL_FC	PAD	MR Egger	17	-0.553159	0.21681	0.0221384
Free cholesterol in VLDL || id:met-d-VLDL_FC	PAD	Weighted median	17	-0.093709	0.0281199	0.000860759
Free cholesterol in VLDL || id:met-d-VLDL_FC	PAD	Inverse variance weighted	17	-0.092349	0.0846832	0.275483
Free cholesterol in VLDL || id:met-d-VLDL_FC	PAD	Simple mode	17	-0.103139	0.0387836	0.0171394
Free cholesterol in VLDL || id:met-d-VLDL_FC	PAD	Weighted mode	17	-0.0987332	0.0311849	0.00598984
Total lipids in VLDL || id:met-d-VLDL_L	PAD	MR Egger	17	-0.73669	0.201864	0.00237256
Total lipids in VLDL || id:met-d-VLDL_L	PAD	Weighted median	17	-0.0900832	0.0278499	0.00121815
Total lipids in VLDL || id:met-d-VLDL_L	PAD	Inverse variance weighted	17	-0.12566	0.0886083	0.156145
Total lipids in VLDL || id:met-d-VLDL_L	PAD	Simple mode	17	-0.0816615	0.0410607	0.0641046
Total lipids in VLDL || id:met-d-VLDL_L	PAD	Weighted mode	17	-0.0889655	0.0267199	0.00424642
Concentration of VLDL particles || id:met-d-VLDL_P	PAD	MR Egger	17	-0.408396	0.217652	0.0801977
Concentration of VLDL particles || id:met-d-VLDL_P	PAD	Weighted median	17	-0.091061	0.030731	0.00304495
Concentration of VLDL particles || id:met-d-VLDL_P	PAD	Inverse variance weighted	17	-0.0603855	0.0801572	0.451247
Concentration of VLDL particles || id:met-d-VLDL_P	PAD	Simple mode	17	-0.10599	0.0428128	0.0248609
Concentration of VLDL particles || id:met-d-VLDL_P	PAD	Weighted mode	17	-0.0974825	0.0320093	0.00771187
Average diameter for VLDL particles || id:met-d-VLDL_size	PAD	MR Egger	17	-1.023	0.213725	0.000240145
Average diameter for VLDL particles || id:met-d-VLDL_size	PAD	Weighted median	17	-0.0447377	0.0255306	0.0797196
Average diameter for VLDL particles || id:met-d-VLDL_size	PAD	Inverse variance weighted	17	-0.175113	0.106768	0.100977
Average diameter for VLDL particles || id:met-d-VLDL_size	PAD	Simple mode	17	-0.0405732	0.0374107	0.2942
Average diameter for VLDL particles || id:met-d-VLDL_size	PAD	Weighted mode	17	-0.0545846	0.0284265	0.0728405
Concentration of chylomicrons and extremely large VLDL particles || id:met-d-XXL_VLDL_P	PAD	MR Egger	17	-1.11375	0.240264	0.000323419
Concentration of chylomicrons and extremely large VLDL particles || id:met-d-XXL_VLDL_P	PAD	Weighted median	17	-0.0508522	0.0270222	0.0598541
Concentration of chylomicrons and extremely large VLDL particles || id:met-d-XXL_VLDL_P	PAD	Inverse variance weighted	17	-0.213968	0.116426	0.0660921
Concentration of chylomicrons and extremely large VLDL particles || id:met-d-XXL_VLDL_P	PAD	Simple mode	17	-0.0640482	0.0471923	0.193563
Concentration of chylomicrons and extremely large VLDL particles || id:met-d-XXL_VLDL_P	PAD	Weighted mode	17	-0.0677674	0.0305889	0.0415826
Total lipids in chylomicrons and extremely large VLDL || id:met-d-XXL_VLDL_L	PAD	MR Egger	17	-1.19784	0.256183	0.000298704
Total lipids in chylomicrons and extremely large VLDL || id:met-d-XXL_VLDL_L	PAD	Weighted median	17	-0.0606177	0.0274404	0.0271698
Total lipids in chylomicrons and extremely large VLDL || id:met-d-XXL_VLDL_L	PAD	Inverse variance weighted	17	-0.234643	0.124405	0.0592777
Total lipids in chylomicrons and extremely large VLDL || id:met-d-XXL_VLDL_L	PAD	Simple mode	17	-0.0660795	0.0481914	0.189243
Total lipids in chylomicrons and extremely large VLDL || id:met-d-XXL_VLDL_L	PAD	Weighted mode	17	-0.069966	0.0320288	0.0441547
Phospholipids in chylomicrons and extremely large VLDL || id:met-d-XXL_VLDL_PL	PAD	MR Egger	17	-1.09608	0.238135	0.000345095
Phospholipids in chylomicrons and extremely large VLDL || id:met-d-XXL_VLDL_PL	PAD	Weighted median	17	-0.0593705	0.0272934	0.0296102
Phospholipids in chylomicrons and extremely large VLDL || id:met-d-XXL_VLDL_PL	PAD	Inverse variance weighted	17	-0.212428	0.114851	0.0643722
Phospholipids in chylomicrons and extremely large VLDL || id:met-d-XXL_VLDL_PL	PAD	Simple mode	17	-0.0572175	0.046252	0.233907
Phospholipids in chylomicrons and extremely large VLDL || id:met-d-XXL_VLDL_PL	PAD	Weighted mode	17	-0.0647959	0.0307576	0.0512832
Cholesterol in chylomicrons and extremely large VLDL || id:met-d-XXL_VLDL_C	PAD	MR Egger	17	-1.04069	0.225213	0.000332884
Cholesterol in chylomicrons and extremely large VLDL || id:met-d-XXL_VLDL_C	PAD	Weighted median	17	-0.062754	0.0288081	0.0293803
Cholesterol in chylomicrons and extremely large VLDL || id:met-d-XXL_VLDL_C	PAD	Inverse variance weighted	17	-0.20263	0.108766	0.0624631
Cholesterol in chylomicrons and extremely large VLDL || id:met-d-XXL_VLDL_C	PAD	Simple mode	17	-0.0457982	0.0507031	0.379785
Cholesterol in chylomicrons and extremely large VLDL || id:met-d-XXL_VLDL_C	PAD	Weighted mode	17	-0.066627	0.0301732	0.0421742
Cholesteryl esters in chylomicrons and extremely large VLDL || id:met-d-XXL_VLDL_CE	PAD	MR Egger	17	-0.992778	0.215121	0.000336832
Cholesteryl esters in chylomicrons and extremely large VLDL || id:met-d-XXL_VLDL_CE	PAD	Weighted median	17	-0.0556979	0.0305546	0.0683185
Cholesteryl esters in chylomicrons and extremely large VLDL || id:met-d-XXL_VLDL_CE	PAD	Inverse variance weighted	17	-0.189711	0.104052	0.0682678
Cholesteryl esters in chylomicrons and extremely large VLDL || id:met-d-XXL_VLDL_CE	PAD	Simple mode	17	-0.0389626	0.0703957	0.587586
Cholesteryl esters in chylomicrons and extremely large VLDL || id:met-d-XXL_VLDL_CE	PAD	Weighted mode	17	-0.0677397	0.0324627	0.053276
Free cholesterol in chylomicrons and extremely large VLDL || id:met-d-XXL_VLDL_FC	PAD	MR Egger	17	-1.08857	0.237582	0.000359699
Free cholesterol in chylomicrons and extremely large VLDL || id:met-d-XXL_VLDL_FC	PAD	Weighted median	17	-0.0619702	0.0274055	0.023745
Free cholesterol in chylomicrons and extremely large VLDL || id:met-d-XXL_VLDL_FC	PAD	Inverse variance weighted	17	-0.215458	0.114018	0.058801
Free cholesterol in chylomicrons and extremely large VLDL || id:met-d-XXL_VLDL_FC	PAD	Simple mode	17	-0.0608752	0.0467286	0.211103
Free cholesterol in chylomicrons and extremely large VLDL || id:met-d-XXL_VLDL_FC	PAD	Weighted mode	17	-0.0681373	0.0308358	0.0420488
Triglycerides in chylomicrons and extremely large VLDL || id:met-d-XXL_VLDL_TG	PAD	MR Egger	17	-1.29425	0.273071	0.000263349
Triglycerides in chylomicrons and extremely large VLDL || id:met-d-XXL_VLDL_TG	PAD	Weighted median	17	-0.0619984	0.0257639	0.0161102
Triglycerides in chylomicrons and extremely large VLDL || id:met-d-XXL_VLDL_TG	PAD	Inverse variance weighted	17	-0.252305	0.133637	0.0590276
Triglycerides in chylomicrons and extremely large VLDL || id:met-d-XXL_VLDL_TG	PAD	Simple mode	17	-0.0622459	0.0450395	0.185954
Triglycerides in chylomicrons and extremely large VLDL || id:met-d-XXL_VLDL_TG	PAD	Weighted mode	17	-0.0742451	0.0321182	0.0344487
Concentration of very large VLDL particles || id:met-d-XL_VLDL_P	PAD	MR Egger	17	-0.84817	0.193549	0.000535668
Concentration of very large VLDL particles || id:met-d-XL_VLDL_P	PAD	Weighted median	17	-0.0471866	0.0270353	0.0809203
Concentration of very large VLDL particles || id:met-d-XL_VLDL_P	PAD	Inverse variance weighted	17	-0.137639	0.0928124	0.138081
Concentration of very large VLDL particles || id:met-d-XL_VLDL_P	PAD	Simple mode	17	-0.0419868	0.0413114	0.324587
Concentration of very large VLDL particles || id:met-d-XL_VLDL_P	PAD	Weighted mode	17	-0.0628937	0.0284878	0.0422074
Total lipids in very large VLDL || id:met-d-XL_VLDL_L	PAD	MR Egger	17	-0.894371	0.199465	0.00043716
Total lipids in very large VLDL || id:met-d-XL_VLDL_L	PAD	Weighted median	17	-0.0492567	0.0263301	0.0613817
Total lipids in very large VLDL || id:met-d-XL_VLDL_L	PAD	Inverse variance weighted	17	-0.150609	0.0964178	0.118277
Total lipids in very large VLDL || id:met-d-XL_VLDL_L	PAD	Simple mode	17	-0.0433783	0.0479307	0.37888
Total lipids in very large VLDL || id:met-d-XL_VLDL_L	PAD	Weighted mode	17	-0.0647527	0.0298998	0.0457896
Phospholipids in very large VLDL || id:met-d-XL_VLDL_PL	PAD	MR Egger	17	-0.867811	0.199207	0.000564191
Phospholipids in very large VLDL || id:met-d-XL_VLDL_PL	PAD	Weighted median	17	-0.058434	0.0260174	0.0247066
Phospholipids in very large VLDL || id:met-d-XL_VLDL_PL	PAD	Inverse variance weighted	17	-0.146915	0.0948406	0.121365
Phospholipids in very large VLDL || id:met-d-XL_VLDL_PL	PAD	Simple mode	17	-0.054825	0.0400112	0.189533
Phospholipids in very large VLDL || id:met-d-XL_VLDL_PL	PAD	Weighted mode	17	-0.069492	0.0285501	0.0270217
Cholesterol in very large VLDL || id:met-d-XL_VLDL_C	PAD	MR Egger	17	-0.725722	0.198862	0.00237294
Cholesterol in very large VLDL || id:met-d-XL_VLDL_C	PAD	Weighted median	17	-0.0863252	0.0268071	0.00128082
Cholesterol in very large VLDL || id:met-d-XL_VLDL_C	PAD	Inverse variance weighted	17	-0.117473	0.0876618	0.180221
Cholesterol in very large VLDL || id:met-d-XL_VLDL_C	PAD	Simple mode	17	-0.0726334	0.0414701	0.0990084
Cholesterol in very large VLDL || id:met-d-XL_VLDL_C	PAD	Weighted mode	17	-0.0837809	0.0290841	0.0108687
Cholesteryl esters in very large VLDL || id:met-d-XL_VLDL_CE	PAD	MR Egger	17	-0.602236	0.205694	0.0103909
Cholesteryl esters in very large VLDL || id:met-d-XL_VLDL_CE	PAD	Weighted median	17	-0.0953726	0.0265046	0.000320251
Cholesteryl esters in very large VLDL || id:met-d-XL_VLDL_CE	PAD	Inverse variance weighted	17	-0.0920084	0.0839718	0.273207
Cholesteryl esters in very large VLDL || id:met-d-XL_VLDL_CE	PAD	Simple mode	17	-0.0790281	0.038946	0.0594176
Cholesteryl esters in very large VLDL || id:met-d-XL_VLDL_CE	PAD	Weighted mode	17	-0.0908994	0.0311492	0.0100538
Free cholesterol in very large VLDL || id:met-d-XL_VLDL_FC	PAD	MR Egger	17	-0.841627	0.199503	0.000744393
Free cholesterol in very large VLDL || id:met-d-XL_VLDL_FC	PAD	Weighted median	17	-0.0637501	0.0276305	0.0210415
Free cholesterol in very large VLDL || id:met-d-XL_VLDL_FC	PAD	Inverse variance weighted	17	-0.143059	0.093457	0.125833
Free cholesterol in very large VLDL || id:met-d-XL_VLDL_FC	PAD	Simple mode	17	-0.0617793	0.0413811	0.15491
Free cholesterol in very large VLDL || id:met-d-XL_VLDL_FC	PAD	Weighted mode	17	-0.0761194	0.0292222	0.0191511
Triglycerides in very large VLDL || id:met-d-XL_VLDL_TG	PAD	MR Egger	17	-0.960806	0.205194	0.000294771
Triglycerides in very large VLDL || id:met-d-XL_VLDL_TG	PAD	Weighted median	17	-0.0398634	0.0286139	0.163575
Triglycerides in very large VLDL || id:met-d-XL_VLDL_TG	PAD	Inverse variance weighted	17	-0.163779	0.101341	0.106069
Triglycerides in very large VLDL || id:met-d-XL_VLDL_TG	PAD	Simple mode	17	-0.0400517	0.0485227	0.42127
Triglycerides in very large VLDL || id:met-d-XL_VLDL_TG	PAD	Weighted mode	17	-0.0640208	0.0308439	0.0544093
Concentration of large VLDL particles || id:met-d-L_VLDL_P	PAD	MR Egger	17	-0.769795	0.189426	0.00101829
Concentration of large VLDL particles || id:met-d-L_VLDL_P	PAD	Weighted median	17	-0.051754	0.0269178	0.0545219
Concentration of large VLDL particles || id:met-d-L_VLDL_P	PAD	Inverse variance weighted	17	-0.118829	0.0879407	0.176619
Concentration of large VLDL particles || id:met-d-L_VLDL_P	PAD	Simple mode	17	-0.0507168	0.0422964	0.247954
Concentration of large VLDL particles || id:met-d-L_VLDL_P	PAD	Weighted mode	17	-0.067952	0.0295448	0.0352479
Total lipids in large VLDL || id:met-d-L_VLDL_L	PAD	MR Egger	17	-0.77504	0.189191	0.000952783
Total lipids in large VLDL || id:met-d-L_VLDL_L	PAD	Weighted median	17	-0.0576891	0.0277836	0.0378593
Total lipids in large VLDL || id:met-d-L_VLDL_L	PAD	Inverse variance weighted	17	-0.121808	0.0880283	0.166438
Total lipids in large VLDL || id:met-d-L_VLDL_L	PAD	Simple mode	17	-0.0510341	0.0380947	0.199074
Total lipids in large VLDL || id:met-d-L_VLDL_L	PAD	Weighted mode	17	-0.0689964	0.0297698	0.0340413
Phospholipids in large VLDL || id:met-d-L_VLDL_PL	PAD	MR Egger	17	-0.733626	0.181808	0.00107934
Phospholipids in large VLDL || id:met-d-L_VLDL_PL	PAD	Weighted median	17	-0.0563092	0.0274168	0.0399929
Phospholipids in large VLDL || id:met-d-L_VLDL_PL	PAD	Inverse variance weighted	17	-0.111856	0.0842083	0.184069
Phospholipids in large VLDL || id:met-d-L_VLDL_PL	PAD	Simple mode	17	-0.0480202	0.0432828	0.283632
Phospholipids in large VLDL || id:met-d-L_VLDL_PL	PAD	Weighted mode	17	-0.0683332	0.0311771	0.0435346
Cholesterol in large VLDL || id:met-d-L_VLDL_C	PAD	MR Egger	17	-0.599668	0.188855	0.00627327
Cholesterol in large VLDL || id:met-d-L_VLDL_C	PAD	Weighted median	17	-0.0920195	0.0278241	0.000942358
Cholesterol in large VLDL || id:met-d-L_VLDL_C	PAD	Inverse variance weighted	17	-0.0894977	0.0793513	0.259376
Cholesterol in large VLDL || id:met-d-L_VLDL_C	PAD	Simple mode	17	-0.0839215	0.0384837	0.0444781
Cholesterol in large VLDL || id:met-d-L_VLDL_C	PAD	Weighted mode	17	-0.0874557	0.0308592	0.0119701
Cholesteryl esters in large VLDL || id:met-d-L_VLDL_CE	PAD	MR Egger	17	-0.48057	0.19559	0.0266707
Cholesteryl esters in large VLDL || id:met-d-L_VLDL_CE	PAD	Weighted median	17	-0.088601	0.0273749	0.00120972
Cholesteryl esters in large VLDL || id:met-d-L_VLDL_CE	PAD	Inverse variance weighted	17	-0.072674	0.0760271	0.339125
Cholesteryl esters in large VLDL || id:met-d-L_VLDL_CE	PAD	Simple mode	17	-0.0961567	0.0393203	0.026411
Cholesteryl esters in large VLDL || id:met-d-L_VLDL_CE	PAD	Weighted mode	17	-0.0961567	0.0305555	0.00623494
Free cholesterol in large VLDL || id:met-d-L_VLDL_FC	PAD	MR Egger	17	-0.701305	0.185626	0.00182321
Free cholesterol in large VLDL || id:met-d-L_VLDL_FC	PAD	Weighted median	17	-0.0607423	0.0262938	0.0208807
Free cholesterol in large VLDL || id:met-d-L_VLDL_FC	PAD	Inverse variance weighted	17	-0.10382	0.0836338	0.214472
Free cholesterol in large VLDL || id:met-d-L_VLDL_FC	PAD	Simple mode	17	-0.0508118	0.0420864	0.244855
Free cholesterol in large VLDL || id:met-d-L_VLDL_FC	PAD	Weighted mode	17	-0.0689727	0.028244	0.0265935
Triglycerides in large VLDL || id:met-d-L_VLDL_TG	PAD	MR Egger	17	-0.885341	0.19756	0.000439315
Triglycerides in large VLDL || id:met-d-L_VLDL_TG	PAD	Weighted median	17	-0.0513553	0.0272596	0.0595741
Triglycerides in large VLDL || id:met-d-L_VLDL_TG	PAD	Inverse variance weighted	17	-0.144975	0.0957384	0.129955
Triglycerides in large VLDL || id:met-d-L_VLDL_TG	PAD	Simple mode	17	-0.0413279	0.0411608	0.330293
Triglycerides in large VLDL || id:met-d-L_VLDL_TG	PAD	Weighted mode	17	-0.0662258	0.0273809	0.0278623
Concentration of medium VLDL particles || id:met-d-M_VLDL_P	PAD	MR Egger	17	-0.401135	0.243788	0.120668
Concentration of medium VLDL particles || id:met-d-M_VLDL_P	PAD	Weighted median	17	-0.0945623	0.0299513	0.00159292
Concentration of medium VLDL particles || id:met-d-M_VLDL_P	PAD	Inverse variance weighted	17	-0.060335	0.0880482	0.493186
Concentration of medium VLDL particles || id:met-d-M_VLDL_P	PAD	Simple mode	17	-0.107697	0.0425906	0.0223462
Concentration of medium VLDL particles || id:met-d-M_VLDL_P	PAD	Weighted mode	17	-0.103206	0.0351903	0.00975338
Total lipids in medium VLDL || id:met-d-M_VLDL_L	PAD	MR Egger	17	-0.48506	0.226081	0.048687
Total lipids in medium VLDL || id:met-d-M_VLDL_L	PAD	Weighted median	17	-0.0987885	0.0293962	0.000777771
Total lipids in medium VLDL || id:met-d-M_VLDL_L	PAD	Inverse variance weighted	17	-0.075108	0.0851822	0.377921
Total lipids in medium VLDL || id:met-d-M_VLDL_L	PAD	Simple mode	17	-0.0968047	0.0442451	0.0438613
Total lipids in medium VLDL || id:met-d-M_VLDL_L	PAD	Weighted mode	17	-0.0968047	0.0321703	0.00831951
Phospholipids in medium VLDL || id:met-d-M_VLDL_PL	PAD	MR Egger	17	-0.363248	0.247022	0.162089
Phospholipids in medium VLDL || id:met-d-M_VLDL_PL	PAD	Weighted median	17	-0.0964616	0.0307737	0.00172118
Phospholipids in medium VLDL || id:met-d-M_VLDL_PL	PAD	Inverse variance weighted	17	-0.0560422	0.0880059	0.524255
Phospholipids in medium VLDL || id:met-d-M_VLDL_PL	PAD	Simple mode	17	-0.116672	0.0433664	0.0160858
Phospholipids in medium VLDL || id:met-d-M_VLDL_PL	PAD	Weighted mode	17	-0.107702	0.0357432	0.00824878
Cholesterol in medium VLDL || id:met-d-M_VLDL_C	PAD	MR Egger	17	-0.0701855	0.278594	0.804516
Cholesterol in medium VLDL || id:met-d-M_VLDL_C	PAD	Weighted median	17	-0.074084	0.0253615	0.00348777
Cholesterol in medium VLDL || id:met-d-M_VLDL_C	PAD	Inverse variance weighted	17	-0.00983897	0.0940525	0.916684
Cholesterol in medium VLDL || id:met-d-M_VLDL_C	PAD	Simple mode	17	-0.0666938	0.0397335	0.112665
Cholesterol in medium VLDL || id:met-d-M_VLDL_C	PAD	Weighted mode	17	-0.071651	0.0272834	0.0183381
Cholesteryl esters in medium VLDL || id:met-d-M_VLDL_CE	PAD	MR Egger	17	0.0702702	0.285367	0.808831
Cholesteryl esters in medium VLDL || id:met-d-M_VLDL_CE	PAD	Weighted median	17	-0.061453	0.0275041	0.025462
Cholesteryl esters in medium VLDL || id:met-d-M_VLDL_CE	PAD	Inverse variance weighted	17	0.0123843	0.0963157	0.897689
Cholesteryl esters in medium VLDL || id:met-d-M_VLDL_CE	PAD	Simple mode	17	-0.0452585	0.0407082	0.282661
Cholesteryl esters in medium VLDL || id:met-d-M_VLDL_CE	PAD	Weighted mode	17	-0.0452585	0.0394047	0.267622
Free cholesterol in medium VLDL || id:met-d-M_VLDL_FC	PAD	MR Egger	17	-0.253522	0.257727	0.340873
Free cholesterol in medium VLDL || id:met-d-M_VLDL_FC	PAD	Weighted median	17	-0.0958857	0.0305206	0.00167986
Free cholesterol in medium VLDL || id:met-d-M_VLDL_FC	PAD	Inverse variance weighted	17	-0.0378253	0.0891377	0.671313
Free cholesterol in medium VLDL || id:met-d-M_VLDL_FC	PAD	Simple mode	17	-0.114694	0.0535159	0.0478161
Free cholesterol in medium VLDL || id:met-d-M_VLDL_FC	PAD	Weighted mode	17	-0.10533	0.0401233	0.0183763
Triglycerides in medium VLDL || id:met-d-M_VLDL_TG	PAD	MR Egger	17	-0.692463	0.183417	0.00183336
Triglycerides in medium VLDL || id:met-d-M_VLDL_TG	PAD	Weighted median	17	-0.0797882	0.0282676	0.00476356
Triglycerides in medium VLDL || id:met-d-M_VLDL_TG	PAD	Inverse variance weighted	17	-0.108143	0.082268	0.188671
Triglycerides in medium VLDL || id:met-d-M_VLDL_TG	PAD	Simple mode	17	-0.0565568	0.0435448	0.212413
Triglycerides in medium VLDL || id:met-d-M_VLDL_TG	PAD	Weighted mode	17	-0.0734541	0.0310963	0.031177
Concentration of small VLDL particles || id:met-d-S_VLDL_P	PAD	MR Egger	17	-0.41842	0.207266	0.061758
Concentration of small VLDL particles || id:met-d-S_VLDL_P	PAD	Weighted median	17	-0.088444	0.0281894	0.00170399
Concentration of small VLDL particles || id:met-d-S_VLDL_P	PAD	Inverse variance weighted	17	-0.0503177	0.0777724	0.517641
Concentration of small VLDL particles || id:met-d-S_VLDL_P	PAD	Simple mode	17	-0.082166	0.0446	0.0840439
Concentration of small VLDL particles || id:met-d-S_VLDL_P	PAD	Weighted mode	17	-0.0859623	0.0332232	0.0198414
Total lipids in small VLDL || id:met-d-S_VLDL_L	PAD	MR Egger	17	-0.403676	0.208063	0.0713985
Total lipids in small VLDL || id:met-d-S_VLDL_L	PAD	Weighted median	17	-0.0916454	0.0285326	0.00131836
Total lipids in small VLDL || id:met-d-S_VLDL_L	PAD	Inverse variance weighted	17	-0.051949	0.0773593	0.501883
Total lipids in small VLDL || id:met-d-S_VLDL_L	PAD	Simple mode	17	-0.0889503	0.0412646	0.0466852
Total lipids in small VLDL || id:met-d-S_VLDL_L	PAD	Weighted mode	17	-0.0889503	0.0321825	0.013832
Phospholipids in small VLDL || id:met-d-S_VLDL_PL	PAD	MR Egger	17	-0.260137	0.24904	0.312769
Phospholipids in small VLDL || id:met-d-S_VLDL_PL	PAD	Weighted median	17	-0.0957413	0.0291036	0.00100306
Phospholipids in small VLDL || id:met-d-S_VLDL_PL	PAD	Inverse variance weighted	17	-0.027243	0.0866737	0.75328
Phospholipids in small VLDL || id:met-d-S_VLDL_PL	PAD	Simple mode	17	-0.129021	0.0480755	0.0163064
Phospholipids in small VLDL || id:met-d-S_VLDL_PL	PAD	Weighted mode	17	-0.124377	0.0379698	0.0047568
Cholesterol in small VLDL || id:met-d-S_VLDL_C	PAD	MR Egger	17	-0.148084	0.254726	0.569641
Cholesterol in small VLDL || id:met-d-S_VLDL_C	PAD	Weighted median	17	-0.0954496	0.0262776	0.00028084
Cholesterol in small VLDL || id:met-d-S_VLDL_C	PAD	Inverse variance weighted	17	-0.00518624	0.08686	0.952388
Cholesterol in small VLDL || id:met-d-S_VLDL_C	PAD	Simple mode	17	-0.122365	0.0420268	0.0101927
Cholesterol in small VLDL || id:met-d-S_VLDL_C	PAD	Weighted mode	17	-0.113409	0.0274583	0.000785185
Cholesteryl esters in small VLDL || id:met-d-S_VLDL_CE	PAD	MR Egger	17	-0.158132	0.242346	0.523951
Cholesteryl esters in small VLDL || id:met-d-S_VLDL_CE	PAD	Weighted median	17	-0.0969728	0.0271635	0.00035702
Cholesteryl esters in small VLDL || id:met-d-S_VLDL_CE	PAD	Inverse variance weighted	17	-0.0043608	0.0829052	0.958051
Cholesteryl esters in small VLDL || id:met-d-S_VLDL_CE	PAD	Simple mode	17	-0.127233	0.0375874	0.00377796
Cholesteryl esters in small VLDL || id:met-d-S_VLDL_CE	PAD	Weighted mode	17	-0.118638	0.027288	0.000498687
Free cholesterol in small VLDL || id:met-d-S_VLDL_FC	PAD	MR Egger	17	-0.126721	0.271648	0.647568
Free cholesterol in small VLDL || id:met-d-S_VLDL_FC	PAD	Weighted median	17	-0.0881598	0.0256676	0.000593265
Free cholesterol in small VLDL || id:met-d-S_VLDL_FC	PAD	Inverse variance weighted	17	-0.00598603	0.0922303	0.948251
Free cholesterol in small VLDL || id:met-d-S_VLDL_FC	PAD	Simple mode	17	-0.102988	0.0413345	0.0240786
Free cholesterol in small VLDL || id:met-d-S_VLDL_FC	PAD	Weighted mode	17	-0.102988	0.0288269	0.00254201
Triglycerides in small VLDL || id:met-d-S_VLDL_TG	PAD	MR Egger	17	-0.62901	0.161552	0.00144005
Triglycerides in small VLDL || id:met-d-S_VLDL_TG	PAD	Weighted median	17	-0.0404927	0.0281586	0.150428
Triglycerides in small VLDL || id:met-d-S_VLDL_TG	PAD	Inverse variance weighted	17	-0.0968869	0.0735366	0.18766
Triglycerides in small VLDL || id:met-d-S_VLDL_TG	PAD	Simple mode	17	0.00802747	0.0548423	0.885455
Triglycerides in small VLDL || id:met-d-S_VLDL_TG	PAD	Weighted mode	17	-0.0397979	0.0327287	0.241624
Concentration of very small VLDL particles || id:met-d-XS_VLDL_P	PAD	MR Egger	17	-0.00858939	0.219347	0.96928
Concentration of very small VLDL particles || id:met-d-XS_VLDL_P	PAD	Weighted median	17	-0.0454249	0.0250424	0.06969
Concentration of very small VLDL particles || id:met-d-XS_VLDL_P	PAD	Inverse variance weighted	17	-0.00185516	0.0739101	0.979975
Concentration of very small VLDL particles || id:met-d-XS_VLDL_P	PAD	Simple mode	17	-0.0655389	0.0459513	0.173011
Concentration of very small VLDL particles || id:met-d-XS_VLDL_P	PAD	Weighted mode	17	-0.048911	0.0287823	0.10861
Total lipids in very small VLDL || id:met-d-XS_VLDL_L	PAD	MR Egger	17	-0.0242285	0.20411	0.907086
Total lipids in very small VLDL || id:met-d-XS_VLDL_L	PAD	Weighted median	17	-0.0555752	0.0247426	0.0246952
Total lipids in very small VLDL || id:met-d-XS_VLDL_L	PAD	Inverse variance weighted	17	-0.0125717	0.0687825	0.854974
Total lipids in very small VLDL || id:met-d-XS_VLDL_L	PAD	Simple mode	17	-0.0724122	0.0439402	0.118853
Total lipids in very small VLDL || id:met-d-XS_VLDL_L	PAD	Weighted mode	17	-0.0566931	0.0260673	0.044982
Phospholipids in very small VLDL || id:met-d-XS_VLDL_PL	PAD	MR Egger	17	-0.0508264	0.204388	0.806984
Phospholipids in very small VLDL || id:met-d-XS_VLDL_PL	PAD	Weighted median	17	-0.0631617	0.0251838	0.0121407
Phospholipids in very small VLDL || id:met-d-XS_VLDL_PL	PAD	Inverse variance weighted	17	-0.010867	0.0689677	0.874798
Phospholipids in very small VLDL || id:met-d-XS_VLDL_PL	PAD	Simple mode	17	-0.0687864	0.0438994	0.136698
Phospholipids in very small VLDL || id:met-d-XS_VLDL_PL	PAD	Weighted mode	17	-0.0611129	0.0281527	0.04534
Cholesterol in very small VLDL || id:met-d-XS_VLDL_C	PAD	MR Egger	17	0.151601	0.219327	0.499994
Cholesterol in very small VLDL || id:met-d-XS_VLDL_C	PAD	Weighted median	17	-0.0496681	0.0275847	0.0717707
Cholesterol in very small VLDL || id:met-d-XS_VLDL_C	PAD	Inverse variance weighted	17	0.00705387	0.0751061	0.925174
Cholesterol in very small VLDL || id:met-d-XS_VLDL_C	PAD	Simple mode	17	-0.0677858	0.0482847	0.179467
Cholesterol in very small VLDL || id:met-d-XS_VLDL_C	PAD	Weighted mode	17	-0.0548471	0.0415303	0.205197
Cholesteryl esters in very small VLDL || id:met-d-XS_VLDL_CE	PAD	MR Egger	17	0.193146	0.21517	0.383556
Cholesteryl esters in very small VLDL || id:met-d-XS_VLDL_CE	PAD	Weighted median	17	-0.0489311	0.0281179	0.081822
Cholesteryl esters in very small VLDL || id:met-d-XS_VLDL_CE	PAD	Inverse variance weighted	17	0.00827998	0.0745001	0.911505
Cholesteryl esters in very small VLDL || id:met-d-XS_VLDL_CE	PAD	Simple mode	17	-0.0688777	0.0405332	0.10862
Cholesteryl esters in very small VLDL || id:met-d-XS_VLDL_CE	PAD	Weighted mode	17	-0.060684	0.0379845	0.129691
Free cholesterol in very small VLDL || id:met-d-XS_VLDL_FC	PAD	MR Egger	17	0.0439774	0.222718	0.84612
Free cholesterol in very small VLDL || id:met-d-XS_VLDL_FC	PAD	Weighted median	17	-0.0408446	0.0270157	0.130563
Free cholesterol in very small VLDL || id:met-d-XS_VLDL_FC	PAD	Inverse variance weighted	17	0.00344825	0.0751366	0.963395
Free cholesterol in very small VLDL || id:met-d-XS_VLDL_FC	PAD	Simple mode	17	-0.0534655	0.0487524	0.289016
Free cholesterol in very small VLDL || id:met-d-XS_VLDL_FC	PAD	Weighted mode	17	-0.0326974	0.0328122	0.33384
Triglycerides in very small VLDL || id:met-d-XS_VLDL_TG	PAD	MR Egger	17	-0.388157	0.142481	0.0156762
Triglycerides in very small VLDL || id:met-d-XS_VLDL_TG	PAD	Weighted median	17	-0.0410876	0.0291902	0.159255
Triglycerides in very small VLDL || id:met-d-XS_VLDL_TG	PAD	Inverse variance weighted	17	-0.0546817	0.0571328	0.338518
Triglycerides in very small VLDL || id:met-d-XS_VLDL_TG	PAD	Simple mode	17	-0.000662894	0.0463686	0.98877
Triglycerides in very small VLDL || id:met-d-XS_VLDL_TG	PAD	Weighted mode	17	-0.0314519	0.0308161	0.322614
Phospholipids to total lipids ratio in chylomicrons and extremely large VLDL || id:met-d-XXL_VLDL_PL_pct	PAD	MR Egger	17	0.645981	0.165315	0.00139943
Phospholipids to total lipids ratio in chylomicrons and extremely large VLDL || id:met-d-XXL_VLDL_PL_pct	PAD	Weighted median	17	0.0556778	0.025696	0.0302512
Phospholipids to total lipids ratio in chylomicrons and extremely large VLDL || id:met-d-XXL_VLDL_PL_pct	PAD	Inverse variance weighted	17	0.133782	0.0730306	0.0669715
Phospholipids to total lipids ratio in chylomicrons and extremely large VLDL || id:met-d-XXL_VLDL_PL_pct	PAD	Simple mode	17	0.0789346	0.0341397	0.0344157
Phospholipids to total lipids ratio in chylomicrons and extremely large VLDL || id:met-d-XXL_VLDL_PL_pct	PAD	Weighted mode	17	0.0649085	0.0295311	0.0430154
Cholesterol to total lipids ratio in chylomicrons and extremely large VLDL || id:met-d-XXL_VLDL_C_pct	PAD	MR Egger	17	1.24907	0.292084	0.000662539
Cholesterol to total lipids ratio in chylomicrons and extremely large VLDL || id:met-d-XXL_VLDL_C_pct	PAD	Weighted median	17	0.0287041	0.0274641	0.295953
Cholesterol to total lipids ratio in chylomicrons and extremely large VLDL || id:met-d-XXL_VLDL_C_pct	PAD	Inverse variance weighted	17	0.246436	0.135111	0.0681586
Cholesterol to total lipids ratio in chylomicrons and extremely large VLDL || id:met-d-XXL_VLDL_C_pct	PAD	Simple mode	17	0.0323352	0.0484471	0.514008
Cholesterol to total lipids ratio in chylomicrons and extremely large VLDL || id:met-d-XXL_VLDL_C_pct	PAD	Weighted mode	17	0.0323352	0.0335789	0.349896
Cholesteryl esters to total lipids ratio in chylomicrons and extremely large VLDL || id:met-d-XXL_VLDL_CE_pct	PAD	MR Egger	17	1.08857	0.286202	0.00173081
Cholesteryl esters to total lipids ratio in chylomicrons and extremely large VLDL || id:met-d-XXL_VLDL_CE_pct	PAD	Weighted median	17	0.0143704	0.0273302	0.599023
Cholesteryl esters to total lipids ratio in chylomicrons and extremely large VLDL || id:met-d-XXL_VLDL_CE_pct	PAD	Inverse variance weighted	17	0.221821	0.125261	0.0765825
Cholesteryl esters to total lipids ratio in chylomicrons and extremely large VLDL || id:met-d-XXL_VLDL_CE_pct	PAD	Simple mode	17	0.0264729	0.0448179	0.562988
Cholesteryl esters to total lipids ratio in chylomicrons and extremely large VLDL || id:met-d-XXL_VLDL_CE_pct	PAD	Weighted mode	17	0.0188807	0.0348452	0.595391
Free cholesterol to total lipids ratio in chylomicrons and extremely large VLDL || id:met-d-XXL_VLDL_FC_pct	PAD	MR Egger	17	1.24848	0.252688	0.000177661
Free cholesterol to total lipids ratio in chylomicrons and extremely large VLDL || id:met-d-XXL_VLDL_FC_pct	PAD	Weighted median	17	0.0248871	0.0267203	0.35165
Free cholesterol to total lipids ratio in chylomicrons and extremely large VLDL || id:met-d-XXL_VLDL_FC_pct	PAD	Inverse variance weighted	17	0.233662	0.126647	0.0650389
Free cholesterol to total lipids ratio in chylomicrons and extremely large VLDL || id:met-d-XXL_VLDL_FC_pct	PAD	Simple mode	17	0.0312714	0.0494468	0.536043
Free cholesterol to total lipids ratio in chylomicrons and extremely large VLDL || id:met-d-XXL_VLDL_FC_pct	PAD	Weighted mode	17	0.0532892	0.0389142	0.189789
Triglycerides to total lipids ratio in chylomicrons and extremely large VLDL || id:met-d-XXL_VLDL_TG_pct	PAD	MR Egger	17	-1.19901	0.271676	0.000503244
Triglycerides to total lipids ratio in chylomicrons and extremely large VLDL || id:met-d-XXL_VLDL_TG_pct	PAD	Weighted median	17	-0.049294	0.0265007	0.0628717
Triglycerides to total lipids ratio in chylomicrons and extremely large VLDL || id:met-d-XXL_VLDL_TG_pct	PAD	Inverse variance weighted	17	-0.239703	0.127369	0.0598415
Triglycerides to total lipids ratio in chylomicrons and extremely large VLDL || id:met-d-XXL_VLDL_TG_pct	PAD	Simple mode	17	-0.0555141	0.0397948	0.182078
Triglycerides to total lipids ratio in chylomicrons and extremely large VLDL || id:met-d-XXL_VLDL_TG_pct	PAD	Weighted mode	17	-0.0476089	0.0303584	0.13639
Phospholipids to total lipids ratio in very large VLDL || id:met-d-XL_VLDL_PL_pct	PAD	MR Egger	17	-0.0980703	0.138041	0.488329
Phospholipids to total lipids ratio in very large VLDL || id:met-d-XL_VLDL_PL_pct	PAD	Weighted median	17	-0.0371877	0.0270032	0.168463
Phospholipids to total lipids ratio in very large VLDL || id:met-d-XL_VLDL_PL_pct	PAD	Inverse variance weighted	17	-0.0250379	0.0469782	0.594056
Phospholipids to total lipids ratio in very large VLDL || id:met-d-XL_VLDL_PL_pct	PAD	Simple mode	17	-0.00145263	0.057635	0.980204
Phospholipids to total lipids ratio in very large VLDL || id:met-d-XL_VLDL_PL_pct	PAD	Weighted mode	17	-0.00145263	0.051245	0.977736
Cholesterol to total lipids ratio in very large VLDL || id:met-d-XL_VLDL_C_pct	PAD	MR Egger	17	1.03573	0.256443	0.0010713
Cholesterol to total lipids ratio in very large VLDL || id:met-d-XL_VLDL_C_pct	PAD	Weighted median	17	-0.00480134	0.0263866	0.855613
Cholesterol to total lipids ratio in very large VLDL || id:met-d-XL_VLDL_C_pct	PAD	Inverse variance weighted	17	0.180189	0.117382	0.124769
Cholesterol to total lipids ratio in very large VLDL || id:met-d-XL_VLDL_C_pct	PAD	Simple mode	17	0.000149994	0.0363453	0.996758
Cholesterol to total lipids ratio in very large VLDL || id:met-d-XL_VLDL_C_pct	PAD	Weighted mode	17	0.0108334	0.0278845	0.702761
Cholesteryl esters to total lipids ratio in very large VLDL || id:met-d-XL_VLDL_CE_pct	PAD	MR Egger	17	1.07071	0.266952	0.00113396
Cholesteryl esters to total lipids ratio in very large VLDL || id:met-d-XL_VLDL_CE_pct	PAD	Weighted median	17	0.00423833	0.0267446	0.874083
Cholesteryl esters to total lipids ratio in very large VLDL || id:met-d-XL_VLDL_CE_pct	PAD	Inverse variance weighted	17	0.192013	0.121457	0.113899
Cholesteryl esters to total lipids ratio in very large VLDL || id:met-d-XL_VLDL_CE_pct	PAD	Simple mode	17	0.00515221	0.039388	0.897559
Cholesteryl esters to total lipids ratio in very large VLDL || id:met-d-XL_VLDL_CE_pct	PAD	Weighted mode	17	0.0124038	0.0291873	0.676516
Free cholesterol to total lipids ratio in very large VLDL || id:met-d-XL_VLDL_FC_pct	PAD	MR Egger	17	0.747283	0.184803	0.00106082
Free cholesterol to total lipids ratio in very large VLDL || id:met-d-XL_VLDL_FC_pct	PAD	Weighted median	17	-0.0100621	0.0268539	0.707885
Free cholesterol to total lipids ratio in very large VLDL || id:met-d-XL_VLDL_FC_pct	PAD	Inverse variance weighted	17	0.112937	0.0856704	0.187413
Free cholesterol to total lipids ratio in very large VLDL || id:met-d-XL_VLDL_FC_pct	PAD	Simple mode	17	-0.0264884	0.0410337	0.527735
Free cholesterol to total lipids ratio in very large VLDL || id:met-d-XL_VLDL_FC_pct	PAD	Weighted mode	17	0.0189208	0.0309883	0.550053
Triglycerides to total lipids ratio in very large VLDL || id:met-d-XL_VLDL_TG_pct	PAD	MR Egger	17	-0.944634	0.243769	0.00149524
Triglycerides to total lipids ratio in very large VLDL || id:met-d-XL_VLDL_TG_pct	PAD	Weighted median	17	0.00176745	0.026312	0.946444
Triglycerides to total lipids ratio in very large VLDL || id:met-d-XL_VLDL_TG_pct	PAD	Inverse variance weighted	17	-0.164343	0.1095	0.133394
Triglycerides to total lipids ratio in very large VLDL || id:met-d-XL_VLDL_TG_pct	PAD	Simple mode	17	0.0155948	0.0412786	0.710548
Triglycerides to total lipids ratio in very large VLDL || id:met-d-XL_VLDL_TG_pct	PAD	Weighted mode	17	-0.0104162	0.0278505	0.713312
Phospholipids to total lipids ratio in large VLDL || id:met-d-L_VLDL_PL_pct	PAD	MR Egger	17	-0.416432	0.11516	0.00254034
Phospholipids to total lipids ratio in large VLDL || id:met-d-L_VLDL_PL_pct	PAD	Weighted median	17	-0.0452471	0.0294813	0.12484
Phospholipids to total lipids ratio in large VLDL || id:met-d-L_VLDL_PL_pct	PAD	Inverse variance weighted	17	-0.060866	0.0509311	0.232062
Phospholipids to total lipids ratio in large VLDL || id:met-d-L_VLDL_PL_pct	PAD	Simple mode	17	-0.0214077	0.0560212	0.707388
Phospholipids to total lipids ratio in large VLDL || id:met-d-L_VLDL_PL_pct	PAD	Weighted mode	17	-0.0417247	0.0363827	0.268314
Cholesterol to total lipids ratio in large VLDL || id:met-d-L_VLDL_C_pct	PAD	MR Egger	17	1.00044	0.246054	0.00101396
Cholesterol to total lipids ratio in large VLDL || id:met-d-L_VLDL_C_pct	PAD	Weighted median	17	0.0139256	0.0274097	0.611417
Cholesterol to total lipids ratio in large VLDL || id:met-d-L_VLDL_C_pct	PAD	Inverse variance weighted	17	0.179969	0.112586	0.109932
Cholesterol to total lipids ratio in large VLDL || id:met-d-L_VLDL_C_pct	PAD	Simple mode	17	0.0102479	0.04533	0.824007
Cholesterol to total lipids ratio in large VLDL || id:met-d-L_VLDL_C_pct	PAD	Weighted mode	17	0.0226819	0.0296201	0.454969
Cholesteryl esters to total lipids ratio in large VLDL || id:met-d-L_VLDL_CE_pct	PAD	MR Egger	17	1.07259	0.251939	0.000688476
Cholesteryl esters to total lipids ratio in large VLDL || id:met-d-L_VLDL_CE_pct	PAD	Weighted median	17	0.00370639	0.0261395	0.887244
Cholesteryl esters to total lipids ratio in large VLDL || id:met-d-L_VLDL_CE_pct	PAD	Inverse variance weighted	17	0.179051	0.118723	0.131518
Cholesteryl esters to total lipids ratio in large VLDL || id:met-d-L_VLDL_CE_pct	PAD	Simple mode	17	0.0105638	0.0364284	0.775549
Cholesteryl esters to total lipids ratio in large VLDL || id:met-d-L_VLDL_CE_pct	PAD	Weighted mode	17	0.0202396	0.0258929	0.445824
Free cholesterol to total lipids ratio in large VLDL || id:met-d-L_VLDL_FC_pct	PAD	MR Egger	17	0.456215	0.160289	0.0122602
Free cholesterol to total lipids ratio in large VLDL || id:met-d-L_VLDL_FC_pct	PAD	Weighted median	17	0.00537257	0.0246077	0.827173
Free cholesterol to total lipids ratio in large VLDL || id:met-d-L_VLDL_FC_pct	PAD	Inverse variance weighted	17	0.117151	0.0624899	0.0608321
Free cholesterol to total lipids ratio in large VLDL || id:met-d-L_VLDL_FC_pct	PAD	Simple mode	17	-0.00222559	0.0332321	0.947434
Free cholesterol to total lipids ratio in large VLDL || id:met-d-L_VLDL_FC_pct	PAD	Weighted mode	17	0.00946274	0.0310618	0.764565
Triglycerides to total lipids ratio in large VLDL || id:met-d-L_VLDL_TG_pct	PAD	MR Egger	17	-0.614518	0.190278	0.00561336
Triglycerides to total lipids ratio in large VLDL || id:met-d-L_VLDL_TG_pct	PAD	Weighted median	17	-0.000762874	0.0252194	0.975868
Triglycerides to total lipids ratio in large VLDL || id:met-d-L_VLDL_TG_pct	PAD	Inverse variance weighted	17	-0.11916	0.0788728	0.130844
Triglycerides to total lipids ratio in large VLDL || id:met-d-L_VLDL_TG_pct	PAD	Simple mode	17	0.0549173	0.0376865	0.164403
Triglycerides to total lipids ratio in large VLDL || id:met-d-L_VLDL_TG_pct	PAD	Weighted mode	17	0.0089924	0.0314654	0.778708
Phospholipids to total lipids ratio in medium VLDL || id:met-d-M_VLDL_PL_pct	PAD	MR Egger	17	0.515059	0.23042	0.0410291
Phospholipids to total lipids ratio in medium VLDL || id:met-d-M_VLDL_PL_pct	PAD	Weighted median	17	-0.00243083	0.0256965	0.924634
Phospholipids to total lipids ratio in medium VLDL || id:met-d-M_VLDL_PL_pct	PAD	Inverse variance weighted	17	0.0776191	0.0876153	0.375667
Phospholipids to total lipids ratio in medium VLDL || id:met-d-M_VLDL_PL_pct	PAD	Simple mode	17	-0.0240675	0.0358671	0.51178
Phospholipids to total lipids ratio in medium VLDL || id:met-d-M_VLDL_PL_pct	PAD	Weighted mode	17	-0.012409	0.0258731	0.637996
Cholesterol to total lipids ratio in medium VLDL || id:met-d-M_VLDL_C_pct	PAD	MR Egger	17	0.699456	0.222226	0.00664024
Cholesterol to total lipids ratio in medium VLDL || id:met-d-M_VLDL_C_pct	PAD	Weighted median	17	-0.00607858	0.0257339	0.81327
Cholesterol to total lipids ratio in medium VLDL || id:met-d-M_VLDL_C_pct	PAD	Inverse variance weighted	17	0.107097	0.092927	0.249122
Cholesterol to total lipids ratio in medium VLDL || id:met-d-M_VLDL_C_pct	PAD	Simple mode	17	-0.0160075	0.0340889	0.644991
Cholesterol to total lipids ratio in medium VLDL || id:met-d-M_VLDL_C_pct	PAD	Weighted mode	17	-0.00219312	0.027671	0.937811
Cholesteryl esters to total lipids ratio in medium VLDL || id:met-d-M_VLDL_CE_pct	PAD	MR Egger	17	0.69938	0.21645	0.00559532
Cholesteryl esters to total lipids ratio in medium VLDL || id:met-d-M_VLDL_CE_pct	PAD	Weighted median	17	0.000790396	0.0259414	0.975693
Cholesteryl esters to total lipids ratio in medium VLDL || id:met-d-M_VLDL_CE_pct	PAD	Inverse variance weighted	17	0.106237	0.0914128	0.245166
Cholesteryl esters to total lipids ratio in medium VLDL || id:met-d-M_VLDL_CE_pct	PAD	Simple mode	17	-0.0137752	0.0336064	0.687316
Cholesteryl esters to total lipids ratio in medium VLDL || id:met-d-M_VLDL_CE_pct	PAD	Weighted mode	17	-0.000473384	0.026138	0.985774
Free cholesterol to total lipids ratio in medium VLDL || id:met-d-M_VLDL_FC_pct	PAD	MR Egger	17	0.665425	0.234228	0.0123918
Free cholesterol to total lipids ratio in medium VLDL || id:met-d-M_VLDL_FC_pct	PAD	Weighted median	17	0.00132747	0.0258266	0.959007
Free cholesterol to total lipids ratio in medium VLDL || id:met-d-M_VLDL_FC_pct	PAD	Inverse variance weighted	17	0.103896	0.0945946	0.272059
Free cholesterol to total lipids ratio in medium VLDL || id:met-d-M_VLDL_FC_pct	PAD	Simple mode	17	-0.0135472	0.0314694	0.672582
Free cholesterol to total lipids ratio in medium VLDL || id:met-d-M_VLDL_FC_pct	PAD	Weighted mode	17	0.000584344	0.0251217	0.98173
Triglycerides to total lipids ratio in medium VLDL || id:met-d-M_VLDL_TG_pct	PAD	MR Egger	17	-0.672819	0.225834	0.00935962
Triglycerides to total lipids ratio in medium VLDL || id:met-d-M_VLDL_TG_pct	PAD	Weighted median	17	0.00811829	0.0264581	0.758968
Triglycerides to total lipids ratio in medium VLDL || id:met-d-M_VLDL_TG_pct	PAD	Inverse variance weighted	17	-0.103152	0.0926851	0.265741
Triglycerides to total lipids ratio in medium VLDL || id:met-d-M_VLDL_TG_pct	PAD	Simple mode	17	0.0204681	0.0347009	0.563534
Triglycerides to total lipids ratio in medium VLDL || id:met-d-M_VLDL_TG_pct	PAD	Weighted mode	17	0.00610151	0.0271041	0.82474
Phospholipids to total lipids ratio in small VLDL || id:met-d-S_VLDL_PL_pct	PAD	MR Egger	17	0.544359	0.233442	0.0340557
Phospholipids to total lipids ratio in small VLDL || id:met-d-S_VLDL_PL_pct	PAD	Weighted median	17	-0.021326	0.0254497	0.40205
Phospholipids to total lipids ratio in small VLDL || id:met-d-S_VLDL_PL_pct	PAD	Inverse variance weighted	17	0.0889633	0.0893178	0.319235
Phospholipids to total lipids ratio in small VLDL || id:met-d-S_VLDL_PL_pct	PAD	Simple mode	17	-0.0298918	0.031343	0.354424
Phospholipids to total lipids ratio in small VLDL || id:met-d-S_VLDL_PL_pct	PAD	Weighted mode	17	-0.0182558	0.0259365	0.491635
Cholesterol to total lipids ratio in small VLDL || id:met-d-S_VLDL_C_pct	PAD	MR Egger	17	0.656544	0.257617	0.0222627
Cholesterol to total lipids ratio in small VLDL || id:met-d-S_VLDL_C_pct	PAD	Weighted median	17	-0.0202663	0.0268166	0.449806
Cholesterol to total lipids ratio in small VLDL || id:met-d-S_VLDL_C_pct	PAD	Inverse variance weighted	17	0.122511	0.0999722	0.220407
Cholesterol to total lipids ratio in small VLDL || id:met-d-S_VLDL_C_pct	PAD	Simple mode	17	-0.0290855	0.0383821	0.459594
Cholesterol to total lipids ratio in small VLDL || id:met-d-S_VLDL_C_pct	PAD	Weighted mode	17	-0.00643874	0.0283874	0.823439
Cholesteryl esters to total lipids ratio in small VLDL || id:met-d-S_VLDL_CE_pct	PAD	MR Egger	17	0.664263	0.254105	0.0195415
Cholesteryl esters to total lipids ratio in small VLDL || id:met-d-S_VLDL_CE_pct	PAD	Weighted median	17	-0.0183974	0.0274005	0.501949
Cholesteryl esters to total lipids ratio in small VLDL || id:met-d-S_VLDL_CE_pct	PAD	Inverse variance weighted	17	0.133744	0.0987617	0.175671
Cholesteryl esters to total lipids ratio in small VLDL || id:met-d-S_VLDL_CE_pct	PAD	Simple mode	17	-0.0296181	0.0411599	0.48216
Cholesteryl esters to total lipids ratio in small VLDL || id:met-d-S_VLDL_CE_pct	PAD	Weighted mode	17	-0.00818975	0.0314902	0.798125
Free cholesterol to total lipids ratio in small VLDL || id:met-d-S_VLDL_FC_pct	PAD	MR Egger	17	0.555982	0.229567	0.028575
Free cholesterol to total lipids ratio in small VLDL || id:met-d-S_VLDL_FC_pct	PAD	Weighted median	17	-0.00799459	0.0247475	0.74666
Free cholesterol to total lipids ratio in small VLDL || id:met-d-S_VLDL_FC_pct	PAD	Inverse variance weighted	17	0.0895879	0.0886658	0.312304
Free cholesterol to total lipids ratio in small VLDL || id:met-d-S_VLDL_FC_pct	PAD	Simple mode	17	-0.0240432	0.0315398	0.456965
Free cholesterol to total lipids ratio in small VLDL || id:met-d-S_VLDL_FC_pct	PAD	Weighted mode	17	-0.0128152	0.0238796	0.598886
Triglycerides to total lipids ratio in small VLDL || id:met-d-S_VLDL_TG_pct	PAD	MR Egger	17	-0.6325	0.253475	0.0247333
Triglycerides to total lipids ratio in small VLDL || id:met-d-S_VLDL_TG_pct	PAD	Weighted median	17	0.0162983	0.0268644	0.544058
Triglycerides to total lipids ratio in small VLDL || id:met-d-S_VLDL_TG_pct	PAD	Inverse variance weighted	17	-0.114335	0.0980377	0.24352
Triglycerides to total lipids ratio in small VLDL || id:met-d-S_VLDL_TG_pct	PAD	Simple mode	17	0.0276022	0.0345605	0.436181
Triglycerides to total lipids ratio in small VLDL || id:met-d-S_VLDL_TG_pct	PAD	Weighted mode	17	0.0049148	0.0270177	0.857938
Phospholipids to total lipids ratio in very small VLDL || id:met-d-XS_VLDL_PL_pct	PAD	MR Egger	17	-0.21012	0.074839	0.0132542
Phospholipids to total lipids ratio in very small VLDL || id:met-d-XS_VLDL_PL_pct	PAD	Weighted median	17	-0.00174835	0.0282981	0.950735
Phospholipids to total lipids ratio in very small VLDL || id:met-d-XS_VLDL_PL_pct	PAD	Inverse variance weighted	17	0.0193662	0.0330044	0.557354
Phospholipids to total lipids ratio in very small VLDL || id:met-d-XS_VLDL_PL_pct	PAD	Simple mode	17	0.116252	0.0847335	0.189005
Phospholipids to total lipids ratio in very small VLDL || id:met-d-XS_VLDL_PL_pct	PAD	Weighted mode	17	-0.0331922	0.0534877	0.54363
Cholesterol to total lipids ratio in very small VLDL || id:met-d-XS_VLDL_C_pct	PAD	MR Egger	17	0.503187	0.166792	0.00866978
Cholesterol to total lipids ratio in very small VLDL || id:met-d-XS_VLDL_C_pct	PAD	Weighted median	17	-0.0109417	0.0276124	0.691912
Cholesterol to total lipids ratio in very small VLDL || id:met-d-XS_VLDL_C_pct	PAD	Inverse variance weighted	17	0.0512095	0.0701477	0.465376
Cholesterol to total lipids ratio in very small VLDL || id:met-d-XS_VLDL_C_pct	PAD	Simple mode	17	-0.0451129	0.0377173	0.249091
Cholesterol to total lipids ratio in very small VLDL || id:met-d-XS_VLDL_C_pct	PAD	Weighted mode	17	-0.00965605	0.0289657	0.74319
Cholesteryl esters to total lipids ratio in very small VLDL || id:met-d-XS_VLDL_CE_pct	PAD	MR Egger	17	0.495337	0.153869	0.00573376
Cholesteryl esters to total lipids ratio in very small VLDL || id:met-d-XS_VLDL_CE_pct	PAD	Weighted median	17	-0.00575443	0.0274082	0.833705
Cholesteryl esters to total lipids ratio in very small VLDL || id:met-d-XS_VLDL_CE_pct	PAD	Inverse variance weighted	17	0.0424506	0.0667611	0.524869
Cholesteryl esters to total lipids ratio in very small VLDL || id:met-d-XS_VLDL_CE_pct	PAD	Simple mode	17	-0.0514699	0.039519	0.211213
Cholesteryl esters to total lipids ratio in very small VLDL || id:met-d-XS_VLDL_CE_pct	PAD	Weighted mode	17	-0.0129344	0.0245338	0.605284
Free cholesterol to total lipids ratio in very small VLDL || id:met-d-XS_VLDL_FC_pct	PAD	MR Egger	17	0.396959	0.237359	0.115169
Free cholesterol to total lipids ratio in very small VLDL || id:met-d-XS_VLDL_FC_pct	PAD	Weighted median	17	-0.00802673	0.0264323	0.761379
Free cholesterol to total lipids ratio in very small VLDL || id:met-d-XS_VLDL_FC_pct	PAD	Inverse variance weighted	17	0.0957858	0.0847238	0.258238
Free cholesterol to total lipids ratio in very small VLDL || id:met-d-XS_VLDL_FC_pct	PAD	Simple mode	17	-0.0236755	0.036127	0.521559
Free cholesterol to total lipids ratio in very small VLDL || id:met-d-XS_VLDL_FC_pct	PAD	Weighted mode	17	-0.0160378	0.028634	0.583172
Triglycerides to total lipids ratio in very small VLDL || id:met-d-XS_VLDL_TG_pct	PAD	MR Egger	17	-0.522497	0.181838	0.0116031
Triglycerides to total lipids ratio in very small VLDL || id:met-d-XS_VLDL_TG_pct	PAD	Weighted median	17	0.0220997	0.0281276	0.432046
Triglycerides to total lipids ratio in very small VLDL || id:met-d-XS_VLDL_TG_pct	PAD	Inverse variance weighted	17	-0.0612188	0.0747672	0.412905
Triglycerides to total lipids ratio in very small VLDL || id:met-d-XS_VLDL_TG_pct	PAD	Simple mode	17	0.0497182	0.0401614	0.23359
Triglycerides to total lipids ratio in very small VLDL || id:met-d-XS_VLDL_TG_pct	PAD	Weighted mode	17	0.0147471	0.0278686	0.603957

### Sheet: ST8
outcome	exposure	method	nsnp	b	se	pval
VTE	Acetate || id:met-d-Acetate	MR Egger	6	-0.358708	1.26051	0.790095
VTE	Acetate || id:met-d-Acetate	Weighted median	6	-0.0570807	0.228898	0.803073
VTE	Acetate || id:met-d-Acetate	Inverse variance weighted	6	0.311806	0.489611	0.524226
VTE	Acetate || id:met-d-Acetate	Simple mode	6	-0.35419	0.706104	0.637242
VTE	Acetate || id:met-d-Acetate	Weighted mode	6	-0.256987	0.226305	0.307617
VTE	Acetoacetate || id:met-d-Acetoacetate	MR Egger	7	-0.614172	0.644183	0.384165
VTE	Acetoacetate || id:met-d-Acetoacetate	Weighted median	7	-0.484739	0.198071	0.0143929
VTE	Acetoacetate || id:met-d-Acetoacetate	Inverse variance weighted	7	-0.253047	0.204877	0.216788
VTE	Acetoacetate || id:met-d-Acetoacetate	Simple mode	7	-0.571483	0.298661	0.104203
VTE	Acetoacetate || id:met-d-Acetoacetate	Weighted mode	7	-0.532578	0.197715	0.0358771
VTE	Acetone || id:met-d-Acetone	MR Egger	9	-0.604871	0.592129	0.341009
VTE	Acetone || id:met-d-Acetone	Weighted median	9	-0.319573	0.194917	0.101102
VTE	Acetone || id:met-d-Acetone	Inverse variance weighted	9	-0.182594	0.253254	0.470913
VTE	Acetone || id:met-d-Acetone	Simple mode	9	-0.30605	0.265086	0.281603
VTE	Acetone || id:met-d-Acetone	Weighted mode	9	-0.360732	0.191771	0.0967485
VTE	Alanine || id:met-d-Ala	MR Egger	31	-0.122015	0.273514	0.658838
VTE	Alanine || id:met-d-Ala	Weighted median	31	-0.203707	0.12211	0.0952714
VTE	Alanine || id:met-d-Ala	Inverse variance weighted	31	-0.123112	0.101995	0.227417
VTE	Alanine || id:met-d-Ala	Simple mode	31	0.166056	0.215413	0.446812
VTE	Alanine || id:met-d-Ala	Weighted mode	31	-0.298132	0.158768	0.0701628
VTE	Albumin || id:met-d-Albumin	MR Egger	27	-0.032549	0.190911	0.865995
VTE	Albumin || id:met-d-Albumin	Weighted median	27	0.081136	0.112633	0.471304
VTE	Albumin || id:met-d-Albumin	Inverse variance weighted	27	-0.155306	0.116943	0.184161
VTE	Albumin || id:met-d-Albumin	Simple mode	27	-0.791924	0.403202	0.0602953
VTE	Albumin || id:met-d-Albumin	Weighted mode	27	0.180536	0.111437	0.117284
VTE	Apolipoprotein A1 || id:met-d-ApoA1	MR Egger	70	0.0368389	0.0836761	0.661148
VTE	Apolipoprotein A1 || id:met-d-ApoA1	Weighted median	70	-0.0501021	0.0650045	0.440856
VTE	Apolipoprotein A1 || id:met-d-ApoA1	Inverse variance weighted	70	-0.0570978	0.0503334	0.25663
VTE	Apolipoprotein A1 || id:met-d-ApoA1	Simple mode	70	-0.248277	0.142656	0.0862493
VTE	Apolipoprotein A1 || id:met-d-ApoA1	Weighted mode	70	-0.0517285	0.061434	0.402687
VTE	Apolipoprotein B || id:met-d-ApoB	MR Egger	51	-0.052294	0.16096	0.746648
VTE	Apolipoprotein B || id:met-d-ApoB	Weighted median	51	-0.107721	0.0476399	0.0237496
VTE	Apolipoprotein B || id:met-d-ApoB	Inverse variance weighted	51	-0.0102873	0.112048	0.926848
VTE	Apolipoprotein B || id:met-d-ApoB	Simple mode	51	-0.0893318	0.119986	0.460047
VTE	Apolipoprotein B || id:met-d-ApoB	Weighted mode	51	-0.106876	0.0443753	0.0197475
VTE	Ratio of apolipoprotein B to apolipoprotein A1 || id:met-d-ApoB_by_ApoA1	MR Egger	71	-0.135307	0.128716	0.296833
VTE	Ratio of apolipoprotein B to apolipoprotein A1 || id:met-d-ApoB_by_ApoA1	Weighted median	71	-0.111788	0.0500467	0.0255041
VTE	Ratio of apolipoprotein B to apolipoprotein A1 || id:met-d-ApoB_by_ApoA1	Inverse variance weighted	71	-0.00591237	0.0900437	0.947648
VTE	Ratio of apolipoprotein B to apolipoprotein A1 || id:met-d-ApoB_by_ApoA1	Simple mode	71	-0.0380429	0.116613	0.745222
VTE	Ratio of apolipoprotein B to apolipoprotein A1 || id:met-d-ApoB_by_ApoA1	Weighted mode	71	-0.0829884	0.04788	0.0874526
VTE	3-Hydroxybutyrate || id:met-d-bOHbutyrate	MR Egger	16	-0.526638	0.409504	0.219293
VTE	3-Hydroxybutyrate || id:met-d-bOHbutyrate	Weighted median	16	-0.367566	0.160677	0.0221598
VTE	3-Hydroxybutyrate || id:met-d-bOHbutyrate	Inverse variance weighted	16	-0.0735313	0.154939	0.635084
VTE	3-Hydroxybutyrate || id:met-d-bOHbutyrate	Simple mode	16	-0.525993	0.259946	0.0612203
VTE	3-Hydroxybutyrate || id:met-d-bOHbutyrate	Weighted mode	16	-0.492081	0.264478	0.0825229
VTE	Total cholines || id:met-d-Cholines	MR Egger	58	-0.206582	0.250572	0.413187
VTE	Total cholines || id:met-d-Cholines	Weighted median	58	-0.0644952	0.0663702	0.331175
VTE	Total cholines || id:met-d-Cholines	Inverse variance weighted	58	-0.01963	0.135788	0.885056
VTE	Total cholines || id:met-d-Cholines	Simple mode	58	-0.200136	0.118628	0.0970533
VTE	Total cholines || id:met-d-Cholines	Weighted mode	58	-0.120869	0.060866	0.0518705
VTE	Citrate || id:met-d-Citrate	MR Egger	28	-0.34454	0.579383	0.557206
VTE	Citrate || id:met-d-Citrate	Weighted median	28	-0.124371	0.0960868	0.195542
VTE	Citrate || id:met-d-Citrate	Inverse variance weighted	28	0.0502797	0.287778	0.861302
VTE	Citrate || id:met-d-Citrate	Simple mode	28	0.014132	0.177097	0.936986
VTE	Citrate || id:met-d-Citrate	Weighted mode	28	-0.0428159	0.0943791	0.6537
VTE	Clinical LDL cholesterol || id:met-d-Clinical_LDL_C	MR Egger	45	-0.0590364	0.146691	0.689344
VTE	Clinical LDL cholesterol || id:met-d-Clinical_LDL_C	Weighted median	45	-0.0915083	0.0416432	0.0279893
VTE	Clinical LDL cholesterol || id:met-d-Clinical_LDL_C	Inverse variance weighted	45	-0.000917806	0.112983	0.993519
VTE	Clinical LDL cholesterol || id:met-d-Clinical_LDL_C	Simple mode	45	-0.305945	0.130336	0.0234701
VTE	Clinical LDL cholesterol || id:met-d-Clinical_LDL_C	Weighted mode	45	-0.102249	0.0403652	0.0149454
VTE	Creatinine || id:met-d-Creatinine	MR Egger	56	-0.115737	0.306575	0.70727
VTE	Creatinine || id:met-d-Creatinine	Weighted median	56	0.132331	0.112612	0.239952
VTE	Creatinine || id:met-d-Creatinine	Inverse variance weighted	56	0.142917	0.0993133	0.150136
VTE	Creatinine || id:met-d-Creatinine	Simple mode	56	0.153909	0.259975	0.556267
VTE	Creatinine || id:met-d-Creatinine	Weighted mode	56	0.120026	0.258387	0.644109
VTE	Docosahexaenoic acid || id:met-d-DHA	MR Egger	44	-0.00745441	0.187941	0.968549
VTE	Docosahexaenoic acid || id:met-d-DHA	Weighted median	44	-0.109426	0.0972764	0.260632
VTE	Docosahexaenoic acid || id:met-d-DHA	Inverse variance weighted	44	-0.110561	0.085545	0.196206
VTE	Docosahexaenoic acid || id:met-d-DHA	Simple mode	44	-0.047392	0.202684	0.816233
VTE	Docosahexaenoic acid || id:met-d-DHA	Weighted mode	44	-0.0795588	0.11528	0.493816
VTE	Ratio of docosahexaenoic acid to total fatty acids || id:met-d-DHA_pct	MR Egger	26	0.577136	0.268263	0.0417235
VTE	Ratio of docosahexaenoic acid to total fatty acids || id:met-d-DHA_pct	Weighted median	26	0.438872	0.117027	0.000176701
VTE	Ratio of docosahexaenoic acid to total fatty acids || id:met-d-DHA_pct	Inverse variance weighted	26	0.109735	0.117214	0.349174
VTE	Ratio of docosahexaenoic acid to total fatty acids || id:met-d-DHA_pct	Simple mode	26	0.436676	0.194372	0.0337414
VTE	Ratio of docosahexaenoic acid to total fatty acids || id:met-d-DHA_pct	Weighted mode	26	0.476911	0.118946	0.000483514
VTE	Glutamine || id:met-d-Gln	MR Egger	36	0.116982	0.112736	0.30675
VTE	Glutamine || id:met-d-Gln	Weighted median	36	0.0987913	0.0702075	0.159388
VTE	Glutamine || id:met-d-Gln	Inverse variance weighted	36	0.043837	0.0757544	0.56281
VTE	Glutamine || id:met-d-Gln	Simple mode	36	0.0145721	0.157287	0.926712
VTE	Glutamine || id:met-d-Gln	Weighted mode	36	0.0905439	0.0671218	0.186017
VTE	Glucose || id:met-d-Glucose	MR Egger	24	-0.770776	0.828687	0.362404
VTE	Glucose || id:met-d-Glucose	Weighted median	24	-0.119432	0.122175	0.328299
VTE	Glucose || id:met-d-Glucose	Inverse variance weighted	24	0.0328244	0.347737	0.924796
VTE	Glucose || id:met-d-Glucose	Simple mode	24	-0.14615	0.188538	0.446133
VTE	Glucose || id:met-d-Glucose	Weighted mode	24	-0.117368	0.117233	0.327169
VTE	Glycine || id:met-d-Gly	MR Egger	42	0.0960884	0.0362239	0.0113974
VTE	Glycine || id:met-d-Gly	Weighted median	42	0.0782676	0.0258043	0.00242043
VTE	Glycine || id:met-d-Gly	Inverse variance weighted	42	0.0739551	0.0311683	0.0176553
VTE	Glycine || id:met-d-Gly	Simple mode	42	-0.162058	0.141649	0.259223
VTE	Glycine || id:met-d-Gly	Weighted mode	42	0.0789139	0.0253054	0.00332008
VTE	Glycoprotein acetyls || id:met-d-GlycA	MR Egger	53	-0.172719	0.107558	0.114489
VTE	Glycoprotein acetyls || id:met-d-GlycA	Weighted median	53	-0.201175	0.0732198	0.00600412
VTE	Glycoprotein acetyls || id:met-d-GlycA	Inverse variance weighted	53	-0.154994	0.0603368	0.0102046
VTE	Glycoprotein acetyls || id:met-d-GlycA	Simple mode	53	-0.339307	0.129989	0.011791
VTE	Glycoprotein acetyls || id:met-d-GlycA	Weighted mode	53	-0.199031	0.0722075	0.00804146
VTE	HDL cholesterol || id:met-d-HDL_C	MR Egger	83	0.022393	0.0742276	0.763669
VTE	HDL cholesterol || id:met-d-HDL_C	Weighted median	83	-0.0156603	0.0636667	0.805703
VTE	HDL cholesterol || id:met-d-HDL_C	Inverse variance weighted	83	-0.00314611	0.0459416	0.945403
VTE	HDL cholesterol || id:met-d-HDL_C	Simple mode	83	-0.272483	0.15047	0.0738222
VTE	HDL cholesterol || id:met-d-HDL_C	Weighted mode	83	-0.0162214	0.0608172	0.790351
VTE	Triglycerides in HDL || id:met-d-HDL_TG	MR Egger	56	-0.121801	0.0596447	0.0460374
VTE	Triglycerides in HDL || id:met-d-HDL_TG	Weighted median	56	-0.0743842	0.0577606	0.197814
VTE	Triglycerides in HDL || id:met-d-HDL_TG	Inverse variance weighted	56	-0.0520289	0.0415647	0.210659
VTE	Triglycerides in HDL || id:met-d-HDL_TG	Simple mode	56	-0.149058	0.11954	0.217709
VTE	Triglycerides in HDL || id:met-d-HDL_TG	Weighted mode	56	-0.127073	0.0498476	0.0136151
VTE	Phospholipids in HDL || id:met-d-HDL_PL	MR Egger	71	-0.0520133	0.0758511	0.495181
VTE	Phospholipids in HDL || id:met-d-HDL_PL	Weighted median	71	-0.0325157	0.0600623	0.588255
VTE	Phospholipids in HDL || id:met-d-HDL_PL	Inverse variance weighted	71	-0.0564357	0.0457517	0.217381
VTE	Phospholipids in HDL || id:met-d-HDL_PL	Simple mode	71	-0.0405948	0.137668	0.768963
VTE	Phospholipids in HDL || id:met-d-HDL_PL	Weighted mode	71	-0.0907377	0.0581743	0.123328
VTE	Cholesteryl esters in HDL || id:met-d-HDL_CE	MR Egger	82	-0.0125556	0.0760924	0.869357
VTE	Cholesteryl esters in HDL || id:met-d-HDL_CE	Weighted median	82	-0.0152437	0.0599185	0.799181
VTE	Cholesteryl esters in HDL || id:met-d-HDL_CE	Inverse variance weighted	82	-0.00580024	0.0470889	0.901967
VTE	Cholesteryl esters in HDL || id:met-d-HDL_CE	Simple mode	82	-0.195418	0.150593	0.198089
VTE	Cholesteryl esters in HDL || id:met-d-HDL_CE	Weighted mode	82	-0.0039462	0.0607123	0.948335
VTE	Free cholesterol in HDL || id:met-d-HDL_FC	MR Egger	77	0.0332344	0.0777494	0.670272
VTE	Free cholesterol in HDL || id:met-d-HDL_FC	Weighted median	77	-0.0240334	0.0570011	0.673294
VTE	Free cholesterol in HDL || id:met-d-HDL_FC	Inverse variance weighted	77	0.0288332	0.0469844	0.539429
VTE	Free cholesterol in HDL || id:met-d-HDL_FC	Simple mode	77	0.0425583	0.12829	0.741002
VTE	Free cholesterol in HDL || id:met-d-HDL_FC	Weighted mode	77	-0.0367089	0.0560548	0.514525
VTE	Total lipids in HDL || id:met-d-HDL_L	MR Egger	80	-0.0678522	0.074859	0.367516
VTE	Total lipids in HDL || id:met-d-HDL_L	Weighted median	80	-0.0264662	0.0602525	0.660477
VTE	Total lipids in HDL || id:met-d-HDL_L	Inverse variance weighted	80	-0.0405948	0.0448238	0.365119
VTE	Total lipids in HDL || id:met-d-HDL_L	Simple mode	80	-0.0640426	0.133637	0.6331
VTE	Total lipids in HDL || id:met-d-HDL_L	Weighted mode	80	-0.0640426	0.0631572	0.313669
VTE	Concentration of HDL particles || id:met-d-HDL_P	MR Egger	66	0.0169333	0.232245	0.942104
VTE	Concentration of HDL particles || id:met-d-HDL_P	Weighted median	66	-0.0150814	0.0736121	0.837669
VTE	Concentration of HDL particles || id:met-d-HDL_P	Inverse variance weighted	66	0.0115424	0.126971	0.927567
VTE	Concentration of HDL particles || id:met-d-HDL_P	Simple mode	66	-0.0722561	0.152601	0.637445
VTE	Concentration of HDL particles || id:met-d-HDL_P	Weighted mode	66	-0.0116056	0.0718308	0.872147
VTE	Average diameter for HDL particles || id:met-d-HDL_size	MR Egger	94	0.0154454	0.13647	0.910136
VTE	Average diameter for HDL particles || id:met-d-HDL_size	Weighted median	94	-0.0482852	0.0539978	0.371211
VTE	Average diameter for HDL particles || id:met-d-HDL_size	Inverse variance weighted	94	-0.0382479	0.0883224	0.664979
VTE	Average diameter for HDL particles || id:met-d-HDL_size	Simple mode	94	0.0642997	0.170106	0.706294
VTE	Average diameter for HDL particles || id:met-d-HDL_size	Weighted mode	94	-0.0227479	0.0507205	0.654839
VTE	Concentration of very large HDL particles || id:met-d-XL_HDL_P	MR Egger	89	-0.0454413	0.0659583	0.492694
VTE	Concentration of very large HDL particles || id:met-d-XL_HDL_P	Weighted median	89	-0.028433	0.0529293	0.591138
VTE	Concentration of very large HDL particles || id:met-d-XL_HDL_P	Inverse variance weighted	89	0.0220429	0.0448032	0.622724
VTE	Concentration of very large HDL particles || id:met-d-XL_HDL_P	Simple mode	89	0.0714836	0.163149	0.662352
VTE	Concentration of very large HDL particles || id:met-d-XL_HDL_P	Weighted mode	89	-0.053152	0.043228	0.222134
VTE	Total lipids in very large HDL || id:met-d-XL_HDL_L	MR Egger	79	-0.00578681	0.141653	0.96752
VTE	Total lipids in very large HDL || id:met-d-XL_HDL_L	Weighted median	79	-0.0253385	0.055017	0.645115
VTE	Total lipids in very large HDL || id:met-d-XL_HDL_L	Inverse variance weighted	79	-0.0453799	0.0945313	0.631191
VTE	Total lipids in very large HDL || id:met-d-XL_HDL_L	Simple mode	79	0.172203	0.174149	0.325806
VTE	Total lipids in very large HDL || id:met-d-XL_HDL_L	Weighted mode	79	-0.0408043	0.0474909	0.392862
VTE	Phospholipids in very large HDL || id:met-d-XL_HDL_PL	MR Egger	74	-0.000277222	0.149491	0.998526
VTE	Phospholipids in very large HDL || id:met-d-XL_HDL_PL	Weighted median	74	-0.0238609	0.0567382	0.674089
VTE	Phospholipids in very large HDL || id:met-d-XL_HDL_PL	Inverse variance weighted	74	-0.0486701	0.0984514	0.621054
VTE	Phospholipids in very large HDL || id:met-d-XL_HDL_PL	Simple mode	74	0.148042	0.17033	0.387615
VTE	Phospholipids in very large HDL || id:met-d-XL_HDL_PL	Weighted mode	74	-0.0160719	0.0469133	0.732894
VTE	Cholesterol in very large HDL || id:met-d-XL_HDL_C	MR Egger	88	-0.0667199	0.0644551	0.303506
VTE	Cholesterol in very large HDL || id:met-d-XL_HDL_C	Weighted median	88	-0.031553	0.0553074	0.568337
VTE	Cholesterol in very large HDL || id:met-d-XL_HDL_C	Inverse variance weighted	88	-0.0234431	0.0438663	0.593051
VTE	Cholesterol in very large HDL || id:met-d-XL_HDL_C	Simple mode	88	0.0740511	0.162155	0.649047
VTE	Cholesterol in very large HDL || id:met-d-XL_HDL_C	Weighted mode	88	-0.0679019	0.0479852	0.16062
VTE	Cholesteryl esters in very large HDL || id:met-d-XL_HDL_CE	MR Egger	91	-0.0655694	0.0638894	0.307534
VTE	Cholesteryl esters in very large HDL || id:met-d-XL_HDL_CE	Weighted median	91	-0.0275477	0.0580389	0.635042
VTE	Cholesteryl esters in very large HDL || id:met-d-XL_HDL_CE	Inverse variance weighted	91	-0.0217797	0.0433555	0.615421
VTE	Cholesteryl esters in very large HDL || id:met-d-XL_HDL_CE	Simple mode	91	0.110438	0.16205	0.497304
VTE	Cholesteryl esters in very large HDL || id:met-d-XL_HDL_CE	Weighted mode	91	-0.0465996	0.0518836	0.371499
VTE	Free cholesterol in very large HDL || id:met-d-XL_HDL_FC	MR Egger	75	-0.0306543	0.136037	0.822346
VTE	Free cholesterol in very large HDL || id:met-d-XL_HDL_FC	Weighted median	75	-0.0766108	0.0542497	0.157895
VTE	Free cholesterol in very large HDL || id:met-d-XL_HDL_FC	Inverse variance weighted	75	-0.074334	0.0920181	0.419195
VTE	Free cholesterol in very large HDL || id:met-d-XL_HDL_FC	Simple mode	75	0.121691	0.152976	0.428871
VTE	Free cholesterol in very large HDL || id:met-d-XL_HDL_FC	Weighted mode	75	-0.0829362	0.0460864	0.0760032
VTE	Triglycerides in very large HDL || id:met-d-XL_HDL_TG	MR Egger	58	-0.11197	0.061371	0.0734159
VTE	Triglycerides in very large HDL || id:met-d-XL_HDL_TG	Weighted median	58	-0.184059	0.0506294	0.000277527
VTE	Triglycerides in very large HDL || id:met-d-XL_HDL_TG	Inverse variance weighted	58	-0.115382	0.0401359	0.00404303
VTE	Triglycerides in very large HDL || id:met-d-XL_HDL_TG	Simple mode	58	-0.238264	0.110422	0.0351751
VTE	Triglycerides in very large HDL || id:met-d-XL_HDL_TG	Weighted mode	58	-0.140251	0.0440013	0.00233099
VTE	Concentration of large HDL particles || id:met-d-L_HDL_P	MR Egger	95	0.0269311	0.0634046	0.672001
VTE	Concentration of large HDL particles || id:met-d-L_HDL_P	Weighted median	95	-0.00610212	0.0526916	0.907804
VTE	Concentration of large HDL particles || id:met-d-L_HDL_P	Inverse variance weighted	95	0.0264819	0.0415434	0.523831
VTE	Concentration of large HDL particles || id:met-d-L_HDL_P	Simple mode	95	-0.229822	0.152905	0.136182
VTE	Concentration of large HDL particles || id:met-d-L_HDL_P	Weighted mode	95	-0.00926728	0.0508983	0.855917
VTE	Total lipids in large HDL || id:met-d-L_HDL_L	MR Egger	97	0.0762487	0.0712632	0.287349
VTE	Total lipids in large HDL || id:met-d-L_HDL_L	Weighted median	97	-0.00437988	0.0535089	0.934763
VTE	Total lipids in large HDL || id:met-d-L_HDL_L	Inverse variance weighted	97	0.0436891	0.0463589	0.345983
VTE	Total lipids in large HDL || id:met-d-L_HDL_L	Simple mode	97	-0.185751	0.162793	0.256699
VTE	Total lipids in large HDL || id:met-d-L_HDL_L	Weighted mode	97	0.00440793	0.0490748	0.928617
VTE	Phospholipids in large HDL || id:met-d-L_HDL_PL	MR Egger	84	0.0727562	0.0709376	0.308079
VTE	Phospholipids in large HDL || id:met-d-L_HDL_PL	Weighted median	84	-0.00633762	0.0529032	0.904644
VTE	Phospholipids in large HDL || id:met-d-L_HDL_PL	Inverse variance weighted	84	0.0307469	0.0456822	0.500909
VTE	Phospholipids in large HDL || id:met-d-L_HDL_PL	Simple mode	84	-0.0986558	0.133406	0.46168
VTE	Phospholipids in large HDL || id:met-d-L_HDL_PL	Weighted mode	84	-0.0143375	0.0510555	0.779545
VTE	Cholesterol in large HDL || id:met-d-L_HDL_C	MR Egger	100	0.0979857	0.0688865	0.158079
VTE	Cholesterol in large HDL || id:met-d-L_HDL_C	Weighted median	100	-0.00222027	0.0540805	0.967252
VTE	Cholesterol in large HDL || id:met-d-L_HDL_C	Inverse variance weighted	100	0.0531152	0.0448561	0.236364
VTE	Cholesterol in large HDL || id:met-d-L_HDL_C	Simple mode	100	-0.253511	0.17219	0.14412
VTE	Cholesterol in large HDL || id:met-d-L_HDL_C	Weighted mode	100	0.0195483	0.0529482	0.71277
VTE	Cholesteryl esters in large HDL || id:met-d-L_HDL_CE	MR Egger	100	0.0923976	0.0676654	0.175219
VTE	Cholesteryl esters in large HDL || id:met-d-L_HDL_CE	Weighted median	100	-0.0111045	0.0537204	0.836237
VTE	Cholesteryl esters in large HDL || id:met-d-L_HDL_CE	Inverse variance weighted	100	0.0597447	0.0436566	0.171151
VTE	Cholesteryl esters in large HDL || id:met-d-L_HDL_CE	Simple mode	100	-0.254441	0.155344	0.104614
VTE	Cholesteryl esters in large HDL || id:met-d-L_HDL_CE	Weighted mode	100	0.00176819	0.0498004	0.971748
VTE	Free cholesterol in large HDL || id:met-d-L_HDL_FC	MR Egger	95	0.0331059	0.065718	0.615624
VTE	Free cholesterol in large HDL || id:met-d-L_HDL_FC	Weighted median	95	-0.00525932	0.0506541	0.917306
VTE	Free cholesterol in large HDL || id:met-d-L_HDL_FC	Inverse variance weighted	95	0.00996531	0.0435278	0.818915
VTE	Free cholesterol in large HDL || id:met-d-L_HDL_FC	Simple mode	95	-0.301118	0.169073	0.0781431
VTE	Free cholesterol in large HDL || id:met-d-L_HDL_FC	Weighted mode	95	-0.0008369	0.0499228	0.986661
VTE	Triglycerides in large HDL || id:met-d-L_HDL_TG	MR Egger	49	-0.0414807	0.0564642	0.46621
VTE	Triglycerides in large HDL || id:met-d-L_HDL_TG	Weighted median	49	-0.0328696	0.0451232	0.466344
VTE	Triglycerides in large HDL || id:met-d-L_HDL_TG	Inverse variance weighted	49	-0.0353771	0.0400348	0.37688
VTE	Triglycerides in large HDL || id:met-d-L_HDL_TG	Simple mode	49	-0.220664	0.134303	0.106912
VTE	Triglycerides in large HDL || id:met-d-L_HDL_TG	Weighted mode	49	-0.0552009	0.0432002	0.207468
VTE	Concentration of medium HDL particles || id:met-d-M_HDL_P	MR Egger	73	0.0210322	0.0840297	0.803082
VTE	Concentration of medium HDL particles || id:met-d-M_HDL_P	Weighted median	73	-0.0262436	0.0665343	0.693258
VTE	Concentration of medium HDL particles || id:met-d-M_HDL_P	Inverse variance weighted	73	-0.0235005	0.0493859	0.634178
VTE	Concentration of medium HDL particles || id:met-d-M_HDL_P	Simple mode	73	-0.272017	0.145179	0.0650344
VTE	Concentration of medium HDL particles || id:met-d-M_HDL_P	Weighted mode	73	-0.0291318	0.0688581	0.673505
VTE	Total lipids in medium HDL || id:met-d-M_HDL_L	MR Egger	67	0.0729717	0.0892116	0.416367
VTE	Total lipids in medium HDL || id:met-d-M_HDL_L	Weighted median	67	-0.0289481	0.0689642	0.674664
VTE	Total lipids in medium HDL || id:met-d-M_HDL_L	Inverse variance weighted	67	-0.0360793	0.0515305	0.483831
VTE	Total lipids in medium HDL || id:met-d-M_HDL_L	Simple mode	67	-0.0425908	0.154096	0.783111
VTE	Total lipids in medium HDL || id:met-d-M_HDL_L	Weighted mode	67	-0.0264011	0.0746505	0.724719
VTE	Phospholipids in medium HDL || id:met-d-M_HDL_PL	MR Egger	64	0.0249522	0.0888637	0.779805
VTE	Phospholipids in medium HDL || id:met-d-M_HDL_PL	Weighted median	64	-0.0370328	0.0661074	0.575348
VTE	Phospholipids in medium HDL || id:met-d-M_HDL_PL	Inverse variance weighted	64	-0.0290014	0.0502102	0.563534
VTE	Phospholipids in medium HDL || id:met-d-M_HDL_PL	Simple mode	64	-0.107204	0.141602	0.451822
VTE	Phospholipids in medium HDL || id:met-d-M_HDL_PL	Weighted mode	64	-0.0331591	0.0700667	0.63767
VTE	Cholesterol in medium HDL || id:met-d-M_HDL_C	MR Egger	82	0.0512418	0.0832505	0.539963
VTE	Cholesterol in medium HDL || id:met-d-M_HDL_C	Weighted median	82	-0.00769098	0.0655275	0.906567
VTE	Cholesterol in medium HDL || id:met-d-M_HDL_C	Inverse variance weighted	82	0.00798101	0.0494694	0.871832
VTE	Cholesterol in medium HDL || id:met-d-M_HDL_C	Simple mode	82	0.192195	0.142814	0.182131
VTE	Cholesterol in medium HDL || id:met-d-M_HDL_C	Weighted mode	82	-0.00437843	0.0680406	0.94885
VTE	Cholesteryl esters in medium HDL || id:met-d-M_HDL_CE	MR Egger	82	0.166875	0.105122	0.116358
VTE	Cholesteryl esters in medium HDL || id:met-d-M_HDL_CE	Weighted median	82	0.107724	0.073843	0.144612
VTE	Cholesteryl esters in medium HDL || id:met-d-M_HDL_CE	Inverse variance weighted	82	0.0313123	0.0565396	0.579708
VTE	Cholesteryl esters in medium HDL || id:met-d-M_HDL_CE	Simple mode	82	0.119619	0.153005	0.436611
VTE	Cholesteryl esters in medium HDL || id:met-d-M_HDL_CE	Weighted mode	82	0.165923	0.097024	0.0910706
VTE	Free cholesterol in medium HDL || id:met-d-M_HDL_FC	MR Egger	79	-0.0560421	0.0777244	0.473071
VTE	Free cholesterol in medium HDL || id:met-d-M_HDL_FC	Weighted median	79	-0.0361113	0.063843	0.571648
VTE	Free cholesterol in medium HDL || id:met-d-M_HDL_FC	Inverse variance weighted	79	-0.0435717	0.0466328	0.35012
VTE	Free cholesterol in medium HDL || id:met-d-M_HDL_FC	Simple mode	79	-0.224417	0.133975	0.0979255
VTE	Free cholesterol in medium HDL || id:met-d-M_HDL_FC	Weighted mode	79	-0.0646424	0.0647997	0.321571
VTE	Triglycerides in medium HDL || id:met-d-M_HDL_TG	MR Egger	52	-0.077335	0.0635851	0.229602
VTE	Triglycerides in medium HDL || id:met-d-M_HDL_TG	Weighted median	52	-0.0728931	0.0603704	0.227266
VTE	Triglycerides in medium HDL || id:met-d-M_HDL_TG	Inverse variance weighted	52	-0.0593917	0.0416476	0.153853
VTE	Triglycerides in medium HDL || id:met-d-M_HDL_TG	Simple mode	52	-0.180622	0.115234	0.123199
VTE	Triglycerides in medium HDL || id:met-d-M_HDL_TG	Weighted mode	52	-0.140731	0.0613169	0.0258721
VTE	Concentration of small HDL particles || id:met-d-S_HDL_P	MR Egger	42	0.0802857	0.333024	0.810724
VTE	Concentration of small HDL particles || id:met-d-S_HDL_P	Weighted median	42	-0.0511331	0.0774195	0.508953
VTE	Concentration of small HDL particles || id:met-d-S_HDL_P	Inverse variance weighted	42	0.0824915	0.174459	0.636326
VTE	Concentration of small HDL particles || id:met-d-S_HDL_P	Simple mode	42	-0.150554	0.123564	0.230028
VTE	Concentration of small HDL particles || id:met-d-S_HDL_P	Weighted mode	42	-0.0915913	0.0731467	0.217608
VTE	Total lipids in small HDL || id:met-d-S_HDL_L	MR Egger	46	-0.0956432	0.298964	0.750546
VTE	Total lipids in small HDL || id:met-d-S_HDL_L	Weighted median	46	-0.0983689	0.0678703	0.147236
VTE	Total lipids in small HDL || id:met-d-S_HDL_L	Inverse variance weighted	46	0.00957864	0.161142	0.9526
VTE	Total lipids in small HDL || id:met-d-S_HDL_L	Simple mode	46	-0.190416	0.106433	0.0803364
VTE	Total lipids in small HDL || id:met-d-S_HDL_L	Weighted mode	46	-0.102212	0.0650799	0.12329
VTE	Phospholipids in small HDL || id:met-d-S_HDL_PL	MR Egger	50	-0.111398	0.26809	0.679609
VTE	Phospholipids in small HDL || id:met-d-S_HDL_PL	Weighted median	50	-0.126473	0.0674925	0.0609472
VTE	Phospholipids in small HDL || id:met-d-S_HDL_PL	Inverse variance weighted	50	-0.00880163	0.147869	0.952535
VTE	Phospholipids in small HDL || id:met-d-S_HDL_PL	Simple mode	50	-0.204722	0.111694	0.0728992
VTE	Phospholipids in small HDL || id:met-d-S_HDL_PL	Weighted mode	50	-0.137568	0.0685254	0.0502227
VTE	Cholesterol in small HDL || id:met-d-S_HDL_C	MR Egger	46	0.132171	0.319492	0.68111
VTE	Cholesterol in small HDL || id:met-d-S_HDL_C	Weighted median	46	-0.0493187	0.08117	0.543454
VTE	Cholesterol in small HDL || id:met-d-S_HDL_C	Inverse variance weighted	46	0.124512	0.170949	0.466394
VTE	Cholesterol in small HDL || id:met-d-S_HDL_C	Simple mode	46	-0.208329	0.141385	0.14758
VTE	Cholesterol in small HDL || id:met-d-S_HDL_C	Weighted mode	46	-0.105436	0.0768392	0.176816
VTE	Cholesteryl esters in small HDL || id:met-d-S_HDL_CE	MR Egger	43	0.215278	0.29017	0.462376
VTE	Cholesteryl esters in small HDL || id:met-d-S_HDL_CE	Weighted median	43	-0.0208376	0.0744437	0.779546
VTE	Cholesteryl esters in small HDL || id:met-d-S_HDL_CE	Inverse variance weighted	43	0.151816	0.160876	0.345332
VTE	Cholesteryl esters in small HDL || id:met-d-S_HDL_CE	Simple mode	43	-0.160673	0.155743	0.308137
VTE	Cholesteryl esters in small HDL || id:met-d-S_HDL_CE	Weighted mode	43	-0.0196611	0.0786802	0.803894
VTE	Free cholesterol in small HDL || id:met-d-S_HDL_FC	MR Egger	48	-0.128556	0.348463	0.713878
VTE	Free cholesterol in small HDL || id:met-d-S_HDL_FC	Weighted median	48	-0.0994053	0.0697511	0.154116
VTE	Free cholesterol in small HDL || id:met-d-S_HDL_FC	Inverse variance weighted	48	-0.00685813	0.17035	0.967887
VTE	Free cholesterol in small HDL || id:met-d-S_HDL_FC	Simple mode	48	-0.266357	0.116223	0.0264437
VTE	Free cholesterol in small HDL || id:met-d-S_HDL_FC	Weighted mode	48	-0.117622	0.0647506	0.0756689
VTE	Triglycerides in small HDL || id:met-d-S_HDL_TG	MR Egger	67	-0.113888	0.0781601	0.1499
VTE	Triglycerides in small HDL || id:met-d-S_HDL_TG	Weighted median	67	-0.15296	0.0556314	0.00596817
VTE	Triglycerides in small HDL || id:met-d-S_HDL_TG	Inverse variance weighted	67	-0.127351	0.0489723	0.00930948
VTE	Triglycerides in small HDL || id:met-d-S_HDL_TG	Simple mode	67	-0.137108	0.105266	0.197275
VTE	Triglycerides in small HDL || id:met-d-S_HDL_TG	Weighted mode	67	-0.137108	0.0494216	0.00718778
VTE	Phospholipids to total lipids ratio in very large HDL || id:met-d-XL_HDL_PL_pct	MR Egger	65	0.0544228	0.191542	0.777243
VTE	Phospholipids to total lipids ratio in very large HDL || id:met-d-XL_HDL_PL_pct	Weighted median	65	-0.0208802	0.0618174	0.735535
VTE	Phospholipids to total lipids ratio in very large HDL || id:met-d-XL_HDL_PL_pct	Inverse variance weighted	65	-0.0371685	0.120009	0.756779
VTE	Phospholipids to total lipids ratio in very large HDL || id:met-d-XL_HDL_PL_pct	Simple mode	65	0.368622	0.186801	0.0527775
VTE	Phospholipids to total lipids ratio in very large HDL || id:met-d-XL_HDL_PL_pct	Weighted mode	65	-0.00110682	0.0574628	0.984692
VTE	Cholesterol to total lipids ratio in very large HDL || id:met-d-XL_HDL_C_pct	MR Egger	44	-0.0835143	0.166649	0.618889
VTE	Cholesterol to total lipids ratio in very large HDL || id:met-d-XL_HDL_C_pct	Weighted median	44	0.0261436	0.0538491	0.627323
VTE	Cholesterol to total lipids ratio in very large HDL || id:met-d-XL_HDL_C_pct	Inverse variance weighted	44	0.0517605	0.121244	0.669443
VTE	Cholesterol to total lipids ratio in very large HDL || id:met-d-XL_HDL_C_pct	Simple mode	44	0.154315	0.120497	0.207181
VTE	Cholesterol to total lipids ratio in very large HDL || id:met-d-XL_HDL_C_pct	Weighted mode	44	0.0155917	0.0411335	0.706516
VTE	Cholesteryl esters to total lipids ratio in very large HDL || id:met-d-XL_HDL_CE_pct	MR Egger	39	-0.132353	0.225273	0.560421
VTE	Cholesteryl esters to total lipids ratio in very large HDL || id:met-d-XL_HDL_CE_pct	Weighted median	39	-0.0661715	0.0697914	0.343062
VTE	Cholesteryl esters to total lipids ratio in very large HDL || id:met-d-XL_HDL_CE_pct	Inverse variance weighted	39	0.061403	0.147752	0.677717
VTE	Cholesteryl esters to total lipids ratio in very large HDL || id:met-d-XL_HDL_CE_pct	Simple mode	39	-0.102449	0.149915	0.498511
VTE	Cholesteryl esters to total lipids ratio in very large HDL || id:met-d-XL_HDL_CE_pct	Weighted mode	39	-0.0178218	0.0597601	0.767158
VTE	Free cholesterol to total lipids ratio in very large HDL || id:met-d-XL_HDL_FC_pct	MR Egger	79	-0.00966742	0.0672106	0.886004
VTE	Free cholesterol to total lipids ratio in very large HDL || id:met-d-XL_HDL_FC_pct	Weighted median	79	0.020307	0.0537351	0.705499
VTE	Free cholesterol to total lipids ratio in very large HDL || id:met-d-XL_HDL_FC_pct	Inverse variance weighted	79	-0.0010173	0.0445664	0.981789
VTE	Free cholesterol to total lipids ratio in very large HDL || id:met-d-XL_HDL_FC_pct	Simple mode	79	0.0478219	0.177799	0.788665
VTE	Free cholesterol to total lipids ratio in very large HDL || id:met-d-XL_HDL_FC_pct	Weighted mode	79	0.0184635	0.0481704	0.702543
VTE	Triglycerides to total lipids ratio in very large HDL || id:met-d-XL_HDL_TG_pct	MR Egger	67	-0.0853542	0.0779104	0.277321
VTE	Triglycerides to total lipids ratio in very large HDL || id:met-d-XL_HDL_TG_pct	Weighted median	67	-0.168661	0.0577116	0.00347263
VTE	Triglycerides to total lipids ratio in very large HDL || id:met-d-XL_HDL_TG_pct	Inverse variance weighted	67	-0.146157	0.0499106	0.00340734
VTE	Triglycerides to total lipids ratio in very large HDL || id:met-d-XL_HDL_TG_pct	Simple mode	67	-0.110477	0.113402	0.333512
VTE	Triglycerides to total lipids ratio in very large HDL || id:met-d-XL_HDL_TG_pct	Weighted mode	67	-0.128122	0.0572989	0.028736
VTE	Phospholipids to total lipids ratio in large HDL || id:met-d-L_HDL_PL_pct	MR Egger	69	0.0552553	0.108048	0.610757
VTE	Phospholipids to total lipids ratio in large HDL || id:met-d-L_HDL_PL_pct	Weighted median	69	-0.0342554	0.0711601	0.630243
VTE	Phospholipids to total lipids ratio in large HDL || id:met-d-L_HDL_PL_pct	Inverse variance weighted	69	-0.0429232	0.0614298	0.484717
VTE	Phospholipids to total lipids ratio in large HDL || id:met-d-L_HDL_PL_pct	Simple mode	69	-0.21036	0.187978	0.26705
VTE	Phospholipids to total lipids ratio in large HDL || id:met-d-L_HDL_PL_pct	Weighted mode	69	-0.0249293	0.0764386	0.745324
VTE	Cholesterol to total lipids ratio in large HDL || id:met-d-L_HDL_C_pct	MR Egger	72	0.0929588	0.0773376	0.233419
VTE	Cholesterol to total lipids ratio in large HDL || id:met-d-L_HDL_C_pct	Weighted median	72	0.0563707	0.0628164	0.369512
VTE	Cholesterol to total lipids ratio in large HDL || id:met-d-L_HDL_C_pct	Inverse variance weighted	72	0.0747001	0.0506961	0.140619
VTE	Cholesterol to total lipids ratio in large HDL || id:met-d-L_HDL_C_pct	Simple mode	72	0.153824	0.126125	0.226648
VTE	Cholesterol to total lipids ratio in large HDL || id:met-d-L_HDL_C_pct	Weighted mode	72	0.0531898	0.0523797	0.313332
VTE	Cholesteryl esters to total lipids ratio in large HDL || id:met-d-L_HDL_CE_pct	MR Egger	70	0.122543	0.0896749	0.176274
VTE	Cholesteryl esters to total lipids ratio in large HDL || id:met-d-L_HDL_CE_pct	Weighted median	70	0.0517475	0.0660005	0.433013
VTE	Cholesteryl esters to total lipids ratio in large HDL || id:met-d-L_HDL_CE_pct	Inverse variance weighted	70	0.0860562	0.0567016	0.129089
VTE	Cholesteryl esters to total lipids ratio in large HDL || id:met-d-L_HDL_CE_pct	Simple mode	70	0.0846264	0.139809	0.546965
VTE	Cholesteryl esters to total lipids ratio in large HDL || id:met-d-L_HDL_CE_pct	Weighted mode	70	0.0846264	0.0555117	0.13196
VTE	Free cholesterol to total lipids ratio in large HDL || id:met-d-L_HDL_FC_pct	MR Egger	69	-0.0558065	0.0648411	0.392492
VTE	Free cholesterol to total lipids ratio in large HDL || id:met-d-L_HDL_FC_pct	Weighted median	69	-0.0741077	0.0479034	0.121857
VTE	Free cholesterol to total lipids ratio in large HDL || id:met-d-L_HDL_FC_pct	Inverse variance weighted	69	0.0294891	0.0475686	0.535305
VTE	Free cholesterol to total lipids ratio in large HDL || id:met-d-L_HDL_FC_pct	Simple mode	69	0.0918242	0.119688	0.445621
VTE	Free cholesterol to total lipids ratio in large HDL || id:met-d-L_HDL_FC_pct	Weighted mode	69	-0.0603401	0.0435337	0.170259
VTE	Triglycerides to total lipids ratio in large HDL || id:met-d-L_HDL_TG_pct	MR Egger	73	-0.143428	0.138883	0.30524
VTE	Triglycerides to total lipids ratio in large HDL || id:met-d-L_HDL_TG_pct	Weighted median	73	-0.0646634	0.0574525	0.260373
VTE	Triglycerides to total lipids ratio in large HDL || id:met-d-L_HDL_TG_pct	Inverse variance weighted	73	-0.0119165	0.0948919	0.900064
VTE	Triglycerides to total lipids ratio in large HDL || id:met-d-L_HDL_TG_pct	Simple mode	73	-0.055905	0.103453	0.590597
VTE	Triglycerides to total lipids ratio in large HDL || id:met-d-L_HDL_TG_pct	Weighted mode	73	-0.055905	0.0494563	0.262062
VTE	Phospholipids to total lipids ratio in medium HDL || id:met-d-M_HDL_PL_pct	MR Egger	71	-0.134736	0.0956329	0.163358
VTE	Phospholipids to total lipids ratio in medium HDL || id:met-d-M_HDL_PL_pct	Weighted median	71	0.000115803	0.0692986	0.998667
VTE	Phospholipids to total lipids ratio in medium HDL || id:met-d-M_HDL_PL_pct	Inverse variance weighted	71	-0.0293398	0.0582264	0.614338
VTE	Phospholipids to total lipids ratio in medium HDL || id:met-d-M_HDL_PL_pct	Simple mode	71	-0.0709821	0.159652	0.657977
VTE	Phospholipids to total lipids ratio in medium HDL || id:met-d-M_HDL_PL_pct	Weighted mode	71	-0.0709821	0.0676489	0.297663
VTE	Cholesterol to total lipids ratio in medium HDL || id:met-d-M_HDL_C_pct	MR Egger	73	0.116625	0.0678235	0.0898723
VTE	Cholesterol to total lipids ratio in medium HDL || id:met-d-M_HDL_C_pct	Weighted median	73	0.0536972	0.0583008	0.35703
VTE	Cholesterol to total lipids ratio in medium HDL || id:met-d-M_HDL_C_pct	Inverse variance weighted	73	0.0647043	0.0442459	0.143637
VTE	Cholesterol to total lipids ratio in medium HDL || id:met-d-M_HDL_C_pct	Simple mode	73	0.0676822	0.129492	0.602807
VTE	Cholesterol to total lipids ratio in medium HDL || id:met-d-M_HDL_C_pct	Weighted mode	73	0.0907988	0.0532572	0.0925227
VTE	Cholesteryl esters to total lipids ratio in medium HDL || id:met-d-M_HDL_CE_pct	MR Egger	65	0.126216	0.0755245	0.0996445
VTE	Cholesteryl esters to total lipids ratio in medium HDL || id:met-d-M_HDL_CE_pct	Weighted median	65	0.157897	0.0612507	0.00994082
VTE	Cholesteryl esters to total lipids ratio in medium HDL || id:met-d-M_HDL_CE_pct	Inverse variance weighted	65	0.0849586	0.0480761	0.0771999
VTE	Cholesteryl esters to total lipids ratio in medium HDL || id:met-d-M_HDL_CE_pct	Simple mode	65	0.184217	0.128957	0.158005
VTE	Cholesteryl esters to total lipids ratio in medium HDL || id:met-d-M_HDL_CE_pct	Weighted mode	65	0.126522	0.0515107	0.0167646
VTE	Free cholesterol to total lipids ratio in medium HDL || id:met-d-M_HDL_FC_pct	MR Egger	79	-0.0389188	0.0699842	0.579749
VTE	Free cholesterol to total lipids ratio in medium HDL || id:met-d-M_HDL_FC_pct	Weighted median	79	-0.0413061	0.0547354	0.450459
VTE	Free cholesterol to total lipids ratio in medium HDL || id:met-d-M_HDL_FC_pct	Inverse variance weighted	79	-0.0406835	0.045299	0.369127
VTE	Free cholesterol to total lipids ratio in medium HDL || id:met-d-M_HDL_FC_pct	Simple mode	79	-0.253599	0.149877	0.0946288
VTE	Free cholesterol to total lipids ratio in medium HDL || id:met-d-M_HDL_FC_pct	Weighted mode	79	-0.0714765	0.0492576	0.150769
VTE	Triglycerides to total lipids ratio in medium HDL || id:met-d-M_HDL_TG_pct	MR Egger	66	-0.145742	0.0670745	0.0335011
VTE	Triglycerides to total lipids ratio in medium HDL || id:met-d-M_HDL_TG_pct	Weighted median	66	-0.156628	0.0597243	0.00872829
VTE	Triglycerides to total lipids ratio in medium HDL || id:met-d-M_HDL_TG_pct	Inverse variance weighted	66	-0.0825626	0.0438332	0.059624
