## Supplemental Tables for "Integrative metabolomics differentiate coronary artery disease, peripheral artery disease, and venous thromboembolism risks" (part 2 of 2)

### Sheet: ST8 (continued)
outcome	exposure	method	nsnp	b	se	pval
VTE	Triglycerides to total lipids ratio in medium HDL || id:met-d-M_HDL_TG_pct	Simple mode	66	-0.162097	0.127065	0.2066
VTE	Triglycerides to total lipids ratio in medium HDL || id:met-d-M_HDL_TG_pct	Weighted mode	66	-0.154642	0.0576504	0.00925799
VTE	Phospholipids to total lipids ratio in small HDL || id:met-d-S_HDL_PL_pct	MR Egger	60	0.0929719	0.142336	0.516217
VTE	Phospholipids to total lipids ratio in small HDL || id:met-d-S_HDL_PL_pct	Weighted median	60	0.0844394	0.0538547	0.116902
VTE	Phospholipids to total lipids ratio in small HDL || id:met-d-S_HDL_PL_pct	Inverse variance weighted	60	-0.0547105	0.100766	0.587167
VTE	Phospholipids to total lipids ratio in small HDL || id:met-d-S_HDL_PL_pct	Simple mode	60	-0.171405	0.126231	0.179678
VTE	Phospholipids to total lipids ratio in small HDL || id:met-d-S_HDL_PL_pct	Weighted mode	60	0.048654	0.0547503	0.377799
VTE	Cholesterol to total lipids ratio in small HDL || id:met-d-S_HDL_C_pct	MR Egger	54	0.00206792	0.0633036	0.974065
VTE	Cholesterol to total lipids ratio in small HDL || id:met-d-S_HDL_C_pct	Weighted median	54	0.0432356	0.0624662	0.488847
VTE	Cholesterol to total lipids ratio in small HDL || id:met-d-S_HDL_C_pct	Inverse variance weighted	54	0.0453593	0.0433303	0.29518
VTE	Cholesterol to total lipids ratio in small HDL || id:met-d-S_HDL_C_pct	Simple mode	54	0.269623	0.122907	0.0326634
VTE	Cholesterol to total lipids ratio in small HDL || id:met-d-S_HDL_C_pct	Weighted mode	54	-0.0145459	0.0511171	0.77709
VTE	Cholesteryl esters to total lipids ratio in small HDL || id:met-d-S_HDL_CE_pct	MR Egger	54	0.0188906	0.0627374	0.764535
VTE	Cholesteryl esters to total lipids ratio in small HDL || id:met-d-S_HDL_CE_pct	Weighted median	54	0.0380641	0.0573302	0.506726
VTE	Cholesteryl esters to total lipids ratio in small HDL || id:met-d-S_HDL_CE_pct	Inverse variance weighted	54	0.0611906	0.0445433	0.169524
VTE	Cholesteryl esters to total lipids ratio in small HDL || id:met-d-S_HDL_CE_pct	Simple mode	54	0.250714	0.122852	0.0462676
VTE	Cholesteryl esters to total lipids ratio in small HDL || id:met-d-S_HDL_CE_pct	Weighted mode	54	0.060247	0.045283	0.189065
VTE	Free cholesterol to total lipids ratio in small HDL || id:met-d-S_HDL_FC_pct	MR Egger	68	-0.131399	0.0448893	0.00468832
VTE	Free cholesterol to total lipids ratio in small HDL || id:met-d-S_HDL_FC_pct	Weighted median	68	-0.0914435	0.0423538	0.0308473
VTE	Free cholesterol to total lipids ratio in small HDL || id:met-d-S_HDL_FC_pct	Inverse variance weighted	68	-0.0760508	0.0333175	0.0224534
VTE	Free cholesterol to total lipids ratio in small HDL || id:met-d-S_HDL_FC_pct	Simple mode	68	0.0826688	0.11654	0.480563
VTE	Free cholesterol to total lipids ratio in small HDL || id:met-d-S_HDL_FC_pct	Weighted mode	68	-0.095259	0.031334	0.00337213
VTE	Triglycerides to total lipids ratio in small HDL || id:met-d-S_HDL_TG_pct	MR Egger	77	-0.153614	0.063337	0.0176998
VTE	Triglycerides to total lipids ratio in small HDL || id:met-d-S_HDL_TG_pct	Weighted median	77	-0.152817	0.0541738	0.00478957
VTE	Triglycerides to total lipids ratio in small HDL || id:met-d-S_HDL_TG_pct	Inverse variance weighted	77	-0.0456032	0.0427384	0.285958
VTE	Triglycerides to total lipids ratio in small HDL || id:met-d-S_HDL_TG_pct	Simple mode	77	-0.152563	0.123531	0.220627
VTE	Triglycerides to total lipids ratio in small HDL || id:met-d-S_HDL_TG_pct	Weighted mode	77	-0.119249	0.0495741	0.018584
VTE	Histidine || id:met-d-His	MR Egger	14	-1.39757	0.402555	0.00461591
VTE	Histidine || id:met-d-His	Weighted median	14	-0.383753	0.156605	0.0142676
VTE	Histidine || id:met-d-His	Inverse variance weighted	14	-0.336769	0.173131	0.0517543
VTE	Histidine || id:met-d-His	Simple mode	14	-0.379557	0.303502	0.233125
VTE	Histidine || id:met-d-His	Weighted mode	14	-0.354258	0.182821	0.0746867
VTE	Concentration of IDL particles || id:met-d-IDL_P	MR Egger	46	-0.0531492	0.151359	0.727154
VTE	Concentration of IDL particles || id:met-d-IDL_P	Weighted median	46	-0.094587	0.0422297	0.0251024
VTE	Concentration of IDL particles || id:met-d-IDL_P	Inverse variance weighted	46	0.00755124	0.111752	0.946127
VTE	Concentration of IDL particles || id:met-d-IDL_P	Simple mode	46	-0.0915932	0.127297	0.475541
VTE	Concentration of IDL particles || id:met-d-IDL_P	Weighted mode	46	-0.0915932	0.0433443	0.0401665
VTE	Total lipids in IDL || id:met-d-IDL_L	MR Egger	60	-0.0377605	0.138451	0.786025
VTE	Total lipids in IDL || id:met-d-IDL_L	Weighted median	60	-0.0971775	0.0446615	0.0295651
VTE	Total lipids in IDL || id:met-d-IDL_L	Inverse variance weighted	60	0.0051472	0.101282	0.959469
VTE	Total lipids in IDL || id:met-d-IDL_L	Simple mode	60	-0.193172	0.126936	0.133399
VTE	Total lipids in IDL || id:met-d-IDL_L	Weighted mode	60	-0.104551	0.0427641	0.0174978
VTE	Phospholipids in IDL || id:met-d-IDL_PL	MR Egger	58	-0.0320386	0.144541	0.825387
VTE	Phospholipids in IDL || id:met-d-IDL_PL	Weighted median	58	-0.102636	0.0455395	0.0242098
VTE	Phospholipids in IDL || id:met-d-IDL_PL	Inverse variance weighted	58	0.0126408	0.103687	0.902968
VTE	Phospholipids in IDL || id:met-d-IDL_PL	Simple mode	58	-0.156363	0.121517	0.203377
VTE	Phospholipids in IDL || id:met-d-IDL_PL	Weighted mode	58	-0.102922	0.042262	0.0180296
VTE	Cholesterol in IDL || id:met-d-IDL_C	MR Egger	62	-0.03522	0.13144	0.789653
VTE	Cholesterol in IDL || id:met-d-IDL_C	Weighted median	62	-0.0922814	0.041312	0.0254982
VTE	Cholesterol in IDL || id:met-d-IDL_C	Inverse variance weighted	62	0.0177661	0.0980336	0.856191
VTE	Cholesterol in IDL || id:met-d-IDL_C	Simple mode	62	-0.156637	0.132943	0.243282
VTE	Cholesterol in IDL || id:met-d-IDL_C	Weighted mode	62	-0.103011	0.0402263	0.012934
VTE	Cholesteryl esters in IDL || id:met-d-IDL_CE	MR Egger	59	-0.0400302	0.133092	0.764684
VTE	Cholesteryl esters in IDL || id:met-d-IDL_CE	Weighted median	59	-0.0905151	0.0416967	0.0299465
VTE	Cholesteryl esters in IDL || id:met-d-IDL_CE	Inverse variance weighted	59	0.0108604	0.0997268	0.913281
VTE	Cholesteryl esters in IDL || id:met-d-IDL_CE	Simple mode	59	-0.169864	0.132437	0.204733
VTE	Cholesteryl esters in IDL || id:met-d-IDL_CE	Weighted mode	59	-0.0969077	0.0419662	0.0245152
VTE	Free cholesterol in IDL || id:met-d-IDL_FC	MR Egger	58	-0.0413734	0.147043	0.779465
VTE	Free cholesterol in IDL || id:met-d-IDL_FC	Weighted median	58	-0.10007	0.0454408	0.0276513
VTE	Free cholesterol in IDL || id:met-d-IDL_FC	Inverse variance weighted	58	0.023385	0.107723	0.828142
VTE	Free cholesterol in IDL || id:met-d-IDL_FC	Simple mode	58	-0.173704	0.142895	0.229144
VTE	Free cholesterol in IDL || id:met-d-IDL_FC	Weighted mode	58	-0.105312	0.0439057	0.0197531
VTE	Triglycerides in IDL || id:met-d-IDL_TG	MR Egger	55	-0.131116	0.0667487	0.054746
VTE	Triglycerides in IDL || id:met-d-IDL_TG	Weighted median	55	-0.131647	0.0490687	0.00729866
VTE	Triglycerides in IDL || id:met-d-IDL_TG	Inverse variance weighted	55	-0.133586	0.0436069	0.00218833
VTE	Triglycerides in IDL || id:met-d-IDL_TG	Simple mode	55	-0.0746994	0.109661	0.498666
VTE	Triglycerides in IDL || id:met-d-IDL_TG	Weighted mode	55	-0.119692	0.0413476	0.00546467
VTE	Phospholipids to total lipids ratio in IDL || id:met-d-IDL_PL_pct	MR Egger	45	-0.0469357	0.0785599	0.553339
VTE	Phospholipids to total lipids ratio in IDL || id:met-d-IDL_PL_pct	Weighted median	45	0.097479	0.0508682	0.0553265
VTE	Phospholipids to total lipids ratio in IDL || id:met-d-IDL_PL_pct	Inverse variance weighted	45	-0.0135707	0.052953	0.797736
VTE	Phospholipids to total lipids ratio in IDL || id:met-d-IDL_PL_pct	Simple mode	45	0.105714	0.124164	0.399154
VTE	Phospholipids to total lipids ratio in IDL || id:met-d-IDL_PL_pct	Weighted mode	45	0.0512269	0.0468037	0.279689
VTE	Cholesterol to total lipids ratio in IDL || id:met-d-IDL_C_pct	MR Egger	73	0.0293908	0.112279	0.79426
VTE	Cholesterol to total lipids ratio in IDL || id:met-d-IDL_C_pct	Weighted median	73	-0.0836479	0.0479059	0.0807957
VTE	Cholesterol to total lipids ratio in IDL || id:met-d-IDL_C_pct	Inverse variance weighted	73	0.0691283	0.082972	0.404759
VTE	Cholesterol to total lipids ratio in IDL || id:met-d-IDL_C_pct	Simple mode	73	0.202652	0.123001	0.1038
VTE	Cholesterol to total lipids ratio in IDL || id:met-d-IDL_C_pct	Weighted mode	73	0.0295693	0.0382336	0.441827
VTE	Cholesteryl esters to total lipids ratio in IDL || id:met-d-IDL_CE_pct	MR Egger	56	0.0345911	0.0584998	0.556785
VTE	Cholesteryl esters to total lipids ratio in IDL || id:met-d-IDL_CE_pct	Weighted median	56	-0.0794069	0.0433086	0.0667263
VTE	Cholesteryl esters to total lipids ratio in IDL || id:met-d-IDL_CE_pct	Inverse variance weighted	56	0.00848688	0.0435706	0.845562
VTE	Cholesteryl esters to total lipids ratio in IDL || id:met-d-IDL_CE_pct	Simple mode	56	-0.0789708	0.138614	0.571188
VTE	Cholesteryl esters to total lipids ratio in IDL || id:met-d-IDL_CE_pct	Weighted mode	56	-0.024554	0.0390555	0.53215
VTE	Free cholesterol to total lipids ratio in IDL || id:met-d-IDL_FC_pct	MR Egger	41	0.163407	0.304664	0.594763
VTE	Free cholesterol to total lipids ratio in IDL || id:met-d-IDL_FC_pct	Weighted median	41	0.200758	0.0817148	0.0140177
VTE	Free cholesterol to total lipids ratio in IDL || id:met-d-IDL_FC_pct	Inverse variance weighted	41	0.24219	0.182953	0.185576
VTE	Free cholesterol to total lipids ratio in IDL || id:met-d-IDL_FC_pct	Simple mode	41	0.307059	0.147987	0.0444721
VTE	Free cholesterol to total lipids ratio in IDL || id:met-d-IDL_FC_pct	Weighted mode	41	0.237332	0.087249	0.00960896
VTE	Triglycerides to total lipids ratio in IDL || id:met-d-IDL_TG_pct	MR Egger	71	-0.016081	0.117866	0.891875
VTE	Triglycerides to total lipids ratio in IDL || id:met-d-IDL_TG_pct	Weighted median	71	0.064665	0.0503276	0.198834
VTE	Triglycerides to total lipids ratio in IDL || id:met-d-IDL_TG_pct	Inverse variance weighted	71	-0.0809713	0.0850742	0.341212
VTE	Triglycerides to total lipids ratio in IDL || id:met-d-IDL_TG_pct	Simple mode	71	-0.204573	0.126423	0.110126
VTE	Triglycerides to total lipids ratio in IDL || id:met-d-IDL_TG_pct	Weighted mode	71	-0.0206219	0.0465318	0.659003
VTE	Isoleucine || id:met-d-Ile	MR Egger	8	-0.369907	0.391839	0.3816
VTE	Isoleucine || id:met-d-Ile	Weighted median	8	-0.233299	0.164889	0.157102
VTE	Isoleucine || id:met-d-Ile	Inverse variance weighted	8	-0.245379	0.123504	0.0469441
VTE	Isoleucine || id:met-d-Ile	Simple mode	8	-0.441281	0.249817	0.120667
VTE	Isoleucine || id:met-d-Ile	Weighted mode	8	-0.167811	0.218079	0.466765
VTE	Linoleic acid || id:met-d-LA	MR Egger	46	-0.26459	0.299395	0.381635
VTE	Linoleic acid || id:met-d-LA	Weighted median	46	-0.183289	0.0654103	0.00507646
VTE	Linoleic acid || id:met-d-LA	Inverse variance weighted	46	-0.0347254	0.152082	0.819387
VTE	Linoleic acid || id:met-d-LA	Simple mode	46	-0.0566931	0.117368	0.63141
VTE	Linoleic acid || id:met-d-LA	Weighted mode	46	-0.169201	0.0692063	0.0184699
VTE	Ratio of linoleic acid to total fatty acids || id:met-d-LA_pct	MR Egger	35	-0.085238	0.468553	0.85676
VTE	Ratio of linoleic acid to total fatty acids || id:met-d-LA_pct	Weighted median	35	0.0291108	0.118361	0.805722
VTE	Ratio of linoleic acid to total fatty acids || id:met-d-LA_pct	Inverse variance weighted	35	0.237514	0.257674	0.356652
VTE	Ratio of linoleic acid to total fatty acids || id:met-d-LA_pct	Simple mode	35	0.0827073	0.222699	0.712655
VTE	Ratio of linoleic acid to total fatty acids || id:met-d-LA_pct	Weighted mode	35	-0.11623	0.13196	0.384613
VTE	Lactate || id:met-d-Lactate	MR Egger	11	-0.362309	0.990024	0.722849
VTE	Lactate || id:met-d-Lactate	Weighted median	11	0.106488	0.196637	0.588132
VTE	Lactate || id:met-d-Lactate	Inverse variance weighted	11	0.284896	0.28849	0.323376
VTE	Lactate || id:met-d-Lactate	Simple mode	11	0.145486	0.300634	0.638858
VTE	Lactate || id:met-d-Lactate	Weighted mode	11	0.195708	0.233255	0.421055
VTE	LDL cholesterol || id:met-d-LDL_C	MR Egger	46	-0.0738097	0.152645	0.631112
VTE	LDL cholesterol || id:met-d-LDL_C	Weighted median	46	-0.0973383	0.0438447	0.0264141
VTE	LDL cholesterol || id:met-d-LDL_C	Inverse variance weighted	46	-0.00558384	0.114066	0.960957
VTE	LDL cholesterol || id:met-d-LDL_C	Simple mode	46	-0.193944	0.122269	0.119696
VTE	LDL cholesterol || id:met-d-LDL_C	Weighted mode	46	-0.107863	0.0432381	0.0163472
VTE	Triglycerides in LDL || id:met-d-LDL_TG	MR Egger	65	-0.162241	0.0711644	0.0260156
VTE	Triglycerides in LDL || id:met-d-LDL_TG	Weighted median	65	-0.181406	0.054217	0.000820088
VTE	Triglycerides in LDL || id:met-d-LDL_TG	Inverse variance weighted	65	-0.152171	0.0441722	0.000571162
VTE	Triglycerides in LDL || id:met-d-LDL_TG	Simple mode	65	-0.144525	0.103065	0.165668
VTE	Triglycerides in LDL || id:met-d-LDL_TG	Weighted mode	65	-0.153258	0.0456192	0.00131976
VTE	Phospholipids in LDL || id:met-d-LDL_PL	MR Egger	48	-0.0483777	0.140663	0.732468
VTE	Phospholipids in LDL || id:met-d-LDL_PL	Weighted median	48	-0.0913149	0.0420467	0.0298745
VTE	Phospholipids in LDL || id:met-d-LDL_PL	Inverse variance weighted	48	-0.0144095	0.107122	0.892995
VTE	Phospholipids in LDL || id:met-d-LDL_PL	Simple mode	48	-0.17008	0.120535	0.164818
VTE	Phospholipids in LDL || id:met-d-LDL_PL	Weighted mode	48	-0.100024	0.0401346	0.0162788
VTE	Cholesteryl esters in LDL || id:met-d-LDL_CE	MR Egger	44	-0.0877129	0.167912	0.604153
VTE	Cholesteryl esters in LDL || id:met-d-LDL_CE	Weighted median	44	-0.103641	0.0473829	0.02872
VTE	Cholesteryl esters in LDL || id:met-d-LDL_CE	Inverse variance weighted	44	-0.00876555	0.120555	0.942037
VTE	Cholesteryl esters in LDL || id:met-d-LDL_CE	Simple mode	44	-0.213353	0.124666	0.0942131
VTE	Cholesteryl esters in LDL || id:met-d-LDL_CE	Weighted mode	44	-0.110875	0.0427738	0.0129801
VTE	Free cholesterol in LDL || id:met-d-LDL_FC	MR Egger	50	-0.0753047	0.135494	0.580942
VTE	Free cholesterol in LDL || id:met-d-LDL_FC	Weighted median	50	-0.0862292	0.0399954	0.0310856
VTE	Free cholesterol in LDL || id:met-d-LDL_FC	Inverse variance weighted	50	0.00899642	0.106327	0.932571
VTE	Free cholesterol in LDL || id:met-d-LDL_FC	Simple mode	50	-0.320659	0.126764	0.0146863
VTE	Free cholesterol in LDL || id:met-d-LDL_FC	Weighted mode	50	-0.0971808	0.0353117	0.00827914
VTE	Total lipids in LDL || id:met-d-LDL_L	MR Egger	45	-0.0853502	0.156328	0.587909
VTE	Total lipids in LDL || id:met-d-LDL_L	Weighted median	45	-0.0980003	0.0440874	0.0262249
VTE	Total lipids in LDL || id:met-d-LDL_L	Inverse variance weighted	45	-0.00402874	0.115121	0.972083
VTE	Total lipids in LDL || id:met-d-LDL_L	Simple mode	45	-0.177672	0.121959	0.152266
VTE	Total lipids in LDL || id:met-d-LDL_L	Weighted mode	45	-0.108468	0.0445435	0.0190096
VTE	Concentration of LDL particles || id:met-d-LDL_P	MR Egger	52	-0.0693877	0.157294	0.661017
VTE	Concentration of LDL particles || id:met-d-LDL_P	Weighted median	52	-0.106643	0.0472095	0.0238871
VTE	Concentration of LDL particles || id:met-d-LDL_P	Inverse variance weighted	52	-0.0122263	0.110796	0.912132
VTE	Concentration of LDL particles || id:met-d-LDL_P	Simple mode	52	-0.101566	0.13266	0.447435
VTE	Concentration of LDL particles || id:met-d-LDL_P	Weighted mode	52	-0.101566	0.0479619	0.0391013
VTE	Average diameter for LDL particles || id:met-d-LDL_size	MR Egger	32	-0.204768	0.164714	0.223434
VTE	Average diameter for LDL particles || id:met-d-LDL_size	Weighted median	32	-0.212963	0.0988451	0.0312001
VTE	Average diameter for LDL particles || id:met-d-LDL_size	Inverse variance weighted	32	-0.115579	0.0933766	0.215799
VTE	Average diameter for LDL particles || id:met-d-LDL_size	Simple mode	32	-0.0112865	0.33122	0.973035
VTE	Average diameter for LDL particles || id:met-d-LDL_size	Weighted mode	32	-0.19854	0.11344	0.0899815
VTE	Concentration of large LDL particles || id:met-d-L_LDL_P	MR Egger	58	-0.0829311	0.144038	0.567086
VTE	Concentration of large LDL particles || id:met-d-L_LDL_P	Weighted median	58	-0.103825	0.0464675	0.0254603
VTE	Concentration of large LDL particles || id:met-d-L_LDL_P	Inverse variance weighted	58	-0.000485609	0.104102	0.996278
VTE	Concentration of large LDL particles || id:met-d-L_LDL_P	Simple mode	58	-0.093939	0.11854	0.431376
VTE	Concentration of large LDL particles || id:met-d-L_LDL_P	Weighted mode	58	-0.093939	0.0434821	0.0349591
VTE	Total lipids in large LDL || id:met-d-L_LDL_L	MR Egger	46	-0.0739502	0.154786	0.635188
VTE	Total lipids in large LDL || id:met-d-L_LDL_L	Weighted median	46	-0.0977762	0.0442	0.0269578
VTE	Total lipids in large LDL || id:met-d-L_LDL_L	Inverse variance weighted	46	-0.00665392	0.114569	0.953687
VTE	Total lipids in large LDL || id:met-d-L_LDL_L	Simple mode	46	-0.19963	0.119508	0.101775
VTE	Total lipids in large LDL || id:met-d-L_LDL_L	Weighted mode	46	-0.112736	0.0423912	0.0108044
VTE	Phospholipids in large LDL || id:met-d-L_LDL_PL	MR Egger	47	-0.0509437	0.147783	0.731911
VTE	Phospholipids in large LDL || id:met-d-L_LDL_PL	Weighted median	47	-0.0961646	0.0438401	0.0282693
VTE	Phospholipids in large LDL || id:met-d-L_LDL_PL	Inverse variance weighted	47	-0.00232471	0.1123	0.983484
VTE	Phospholipids in large LDL || id:met-d-L_LDL_PL	Simple mode	47	-0.282816	0.121523	0.0244067
VTE	Phospholipids in large LDL || id:met-d-L_LDL_PL	Weighted mode	47	-0.100711	0.0409658	0.0177802
VTE	Cholesterol in large LDL || id:met-d-L_LDL_C	MR Egger	48	-0.0631256	0.150164	0.676168
VTE	Cholesterol in large LDL || id:met-d-L_LDL_C	Weighted median	48	-0.0957815	0.0411334	0.0198826
VTE	Cholesterol in large LDL || id:met-d-L_LDL_C	Inverse variance weighted	48	-0.0101006	0.113228	0.928919
VTE	Cholesterol in large LDL || id:met-d-L_LDL_C	Simple mode	48	-0.189466	0.133818	0.163415
VTE	Cholesterol in large LDL || id:met-d-L_LDL_C	Weighted mode	48	-0.0945256	0.041435	0.0271055
VTE	Cholesteryl esters in large LDL || id:met-d-L_LDL_CE	MR Egger	47	-0.0829276	0.155526	0.596513
VTE	Cholesteryl esters in large LDL || id:met-d-L_LDL_CE	Weighted median	47	-0.0984306	0.0428059	0.0214787
VTE	Cholesteryl esters in large LDL || id:met-d-L_LDL_CE	Inverse variance weighted	47	0.00253607	0.115155	0.98243
VTE	Cholesteryl esters in large LDL || id:met-d-L_LDL_CE	Simple mode	47	-0.175875	0.119198	0.146895
VTE	Cholesteryl esters in large LDL || id:met-d-L_LDL_CE	Weighted mode	47	-0.104598	0.0419971	0.0164247
VTE	Free cholesterol in large LDL || id:met-d-L_LDL_FC	MR Egger	52	-0.0543726	0.138741	0.696797
VTE	Free cholesterol in large LDL || id:met-d-L_LDL_FC	Weighted median	52	-0.0897348	0.0412619	0.0296481
VTE	Free cholesterol in large LDL || id:met-d-L_LDL_FC	Inverse variance weighted	52	0.0068757	0.107358	0.948935
VTE	Free cholesterol in large LDL || id:met-d-L_LDL_FC	Simple mode	52	-0.284034	0.136734	0.0428305
VTE	Free cholesterol in large LDL || id:met-d-L_LDL_FC	Weighted mode	52	-0.103991	0.0393267	0.0108521
VTE	Triglycerides in large LDL || id:met-d-L_LDL_TG	MR Egger	60	-0.153459	0.0709428	0.0346647
VTE	Triglycerides in large LDL || id:met-d-L_LDL_TG	Weighted median	60	-0.1671	0.0521543	0.00135556
VTE	Triglycerides in large LDL || id:met-d-L_LDL_TG	Inverse variance weighted	60	-0.145036	0.0449262	0.00124519
VTE	Triglycerides in large LDL || id:met-d-L_LDL_TG	Simple mode	60	-0.120428	0.115042	0.299454
VTE	Triglycerides in large LDL || id:met-d-L_LDL_TG	Weighted mode	60	-0.137932	0.0423768	0.00188068
VTE	Concentration of medium LDL particles || id:met-d-M_LDL_P	MR Egger	44	-0.0901378	0.199661	0.653984
VTE	Concentration of medium LDL particles || id:met-d-M_LDL_P	Weighted median	44	-0.125107	0.0561474	0.0258677
VTE	Concentration of medium LDL particles || id:met-d-M_LDL_P	Inverse variance weighted	44	0.00511364	0.133837	0.969522
VTE	Concentration of medium LDL particles || id:met-d-M_LDL_P	Simple mode	44	-0.0884374	0.136379	0.52013
VTE	Concentration of medium LDL particles || id:met-d-M_LDL_P	Weighted mode	44	-0.124543	0.0560485	0.0315919
VTE	Total lipids in medium LDL || id:met-d-M_LDL_L	MR Egger	47	-0.0697678	0.170386	0.684139
VTE	Total lipids in medium LDL || id:met-d-M_LDL_L	Weighted median	47	-0.108049	0.0509506	0.0339503
VTE	Total lipids in medium LDL || id:met-d-M_LDL_L	Inverse variance weighted	47	-0.0171288	0.118945	0.885495
VTE	Total lipids in medium LDL || id:met-d-M_LDL_L	Simple mode	47	-0.197933	0.127639	0.127819
VTE	Total lipids in medium LDL || id:met-d-M_LDL_L	Weighted mode	47	-0.123286	0.044668	0.00827086
VTE	Phospholipids in medium LDL || id:met-d-M_LDL_PL	MR Egger	46	-0.070662	0.155884	0.652562
VTE	Phospholipids in medium LDL || id:met-d-M_LDL_PL	Weighted median	46	-0.0974267	0.0439948	0.0267941
VTE	Phospholipids in medium LDL || id:met-d-M_LDL_PL	Inverse variance weighted	46	-0.029344	0.112107	0.793515
VTE	Phospholipids in medium LDL || id:met-d-M_LDL_PL	Simple mode	46	-0.176263	0.133356	0.192932
VTE	Phospholipids in medium LDL || id:met-d-M_LDL_PL	Weighted mode	46	-0.104576	0.0431469	0.0194448
VTE	Cholesterol in medium LDL || id:met-d-M_LDL_C	MR Egger	47	-0.0670289	0.171291	0.697411
VTE	Cholesterol in medium LDL || id:met-d-M_LDL_C	Weighted median	47	-0.107463	0.0483913	0.0263707
VTE	Cholesterol in medium LDL || id:met-d-M_LDL_C	Inverse variance weighted	47	-0.00878775	0.120384	0.941808
VTE	Cholesterol in medium LDL || id:met-d-M_LDL_C	Simple mode	47	-0.200889	0.123147	0.109655
VTE	Cholesterol in medium LDL || id:met-d-M_LDL_C	Weighted mode	47	-0.106237	0.0480967	0.0322082
VTE	Cholesteryl esters in medium LDL || id:met-d-M_LDL_CE	MR Egger	48	-0.0915909	0.185383	0.623612
VTE	Cholesteryl esters in medium LDL || id:met-d-M_LDL_CE	Weighted median	48	-0.12146	0.052751	0.0213063
VTE	Cholesteryl esters in medium LDL || id:met-d-M_LDL_CE	Inverse variance weighted	48	-0.0173504	0.123452	0.88823
VTE	Cholesteryl esters in medium LDL || id:met-d-M_LDL_CE	Simple mode	48	-0.121825	0.122493	0.325051
VTE	Cholesteryl esters in medium LDL || id:met-d-M_LDL_CE	Weighted mode	48	-0.121825	0.0516795	0.022624
VTE	Free cholesterol in medium LDL || id:met-d-M_LDL_FC	MR Egger	48	-0.0581389	0.139827	0.679495
VTE	Free cholesterol in medium LDL || id:met-d-M_LDL_FC	Weighted median	48	-0.0875987	0.0387206	0.0236771
VTE	Free cholesterol in medium LDL || id:met-d-M_LDL_FC	Inverse variance weighted	48	-0.00519822	0.109158	0.962018
VTE	Free cholesterol in medium LDL || id:met-d-M_LDL_FC	Simple mode	48	-0.340147	0.129695	0.0117236
VTE	Free cholesterol in medium LDL || id:met-d-M_LDL_FC	Weighted mode	48	-0.106401	0.0380078	0.00740291
VTE	Triglycerides in medium LDL || id:met-d-M_LDL_TG	MR Egger	60	-0.17274	0.0802914	0.03562
VTE	Triglycerides in medium LDL || id:met-d-M_LDL_TG	Weighted median	60	-0.179885	0.0576504	0.00180686
VTE	Triglycerides in medium LDL || id:met-d-M_LDL_TG	Inverse variance weighted	60	-0.16712	0.048759	0.000609223
VTE	Triglycerides in medium LDL || id:met-d-M_LDL_TG	Simple mode	60	-0.222148	0.10214	0.0336549
VTE	Triglycerides in medium LDL || id:met-d-M_LDL_TG	Weighted mode	60	-0.177551	0.0493579	0.00065872
VTE	Concentration of small LDL particles || id:met-d-S_LDL_P	MR Egger	50	-0.0893287	0.171159	0.604137
VTE	Concentration of small LDL particles || id:met-d-S_LDL_P	Weighted median	50	-0.115683	0.0504859	0.0219412
VTE	Concentration of small LDL particles || id:met-d-S_LDL_P	Inverse variance weighted	50	-0.0244908	0.11635	0.833283
VTE	Concentration of small LDL particles || id:met-d-S_LDL_P	Simple mode	50	-0.055297	0.121112	0.649992
VTE	Concentration of small LDL particles || id:met-d-S_LDL_P	Weighted mode	50	-0.114837	0.0525024	0.0335242
VTE	Total lipids in small LDL || id:met-d-S_LDL_L	MR Egger	46	-0.0894744	0.148818	0.550769
VTE	Total lipids in small LDL || id:met-d-S_LDL_L	Weighted median	46	-0.0945893	0.0422627	0.0252127
VTE	Total lipids in small LDL || id:met-d-S_LDL_L	Inverse variance weighted	46	-0.0374191	0.110177	0.734139
VTE	Total lipids in small LDL || id:met-d-S_LDL_L	Simple mode	46	-0.143162	0.11723	0.228371
VTE	Total lipids in small LDL || id:met-d-S_LDL_L	Weighted mode	46	-0.104396	0.0389039	0.0101596
VTE	Phospholipids in small LDL || id:met-d-S_LDL_PL	MR Egger	49	-0.108908	0.116204	0.353441
VTE	Phospholipids in small LDL || id:met-d-S_LDL_PL	Weighted median	49	-0.0770553	0.0354719	0.0298337
VTE	Phospholipids in small LDL || id:met-d-S_LDL_PL	Inverse variance weighted	49	-0.026151	0.0939254	0.780687
VTE	Phospholipids in small LDL || id:met-d-S_LDL_PL	Simple mode	49	-0.128959	0.113185	0.260203
VTE	Phospholipids in small LDL || id:met-d-S_LDL_PL	Weighted mode	49	-0.0833184	0.0312198	0.0103539
VTE	Cholesterol in small LDL || id:met-d-S_LDL_C	MR Egger	49	-0.0794848	0.149451	0.597338
VTE	Cholesterol in small LDL || id:met-d-S_LDL_C	Weighted median	49	-0.0973491	0.0438605	0.0264517
VTE	Cholesterol in small LDL || id:met-d-S_LDL_C	Inverse variance weighted	49	-0.0104797	0.11052	0.924456
VTE	Cholesterol in small LDL || id:met-d-S_LDL_C	Simple mode	49	-0.133944	0.129385	0.305743
VTE	Cholesterol in small LDL || id:met-d-S_LDL_C	Weighted mode	49	-0.114738	0.0436577	0.0114956
VTE	Cholesteryl esters in small LDL || id:met-d-S_LDL_CE	MR Egger	48	-0.0826422	0.17597	0.640832
VTE	Cholesteryl esters in small LDL || id:met-d-S_LDL_CE	Weighted median	48	-0.116199	0.0520849	0.0256836
VTE	Cholesteryl esters in small LDL || id:met-d-S_LDL_CE	Inverse variance weighted	48	-0.0233864	0.120272	0.845826
VTE	Cholesteryl esters in small LDL || id:met-d-S_LDL_CE	Simple mode	48	-0.129915	0.128646	0.317733
VTE	Cholesteryl esters in small LDL || id:met-d-S_LDL_CE	Weighted mode	48	-0.129915	0.0501868	0.0127837
VTE	Free cholesterol in small LDL || id:met-d-S_LDL_FC	MR Egger	50	-0.0803049	0.118068	0.499671
VTE	Free cholesterol in small LDL || id:met-d-S_LDL_FC	Weighted median	50	-0.0748794	0.0342092	0.0286067
VTE	Free cholesterol in small LDL || id:met-d-S_LDL_FC	Inverse variance weighted	50	-0.000686895	0.096389	0.994314
VTE	Free cholesterol in small LDL || id:met-d-S_LDL_FC	Simple mode	50	-0.169653	0.127412	0.189175
VTE	Free cholesterol in small LDL || id:met-d-S_LDL_FC	Weighted mode	50	-0.0828392	0.0326456	0.0143958
VTE	Triglycerides in small LDL || id:met-d-S_LDL_TG	MR Egger	59	-0.184099	0.0789748	0.0233077
VTE	Triglycerides in small LDL || id:met-d-S_LDL_TG	Weighted median	59	-0.182073	0.0588841	0.00198777
VTE	Triglycerides in small LDL || id:met-d-S_LDL_TG	Inverse variance weighted	59	-0.135662	0.0503559	0.00705863
VTE	Triglycerides in small LDL || id:met-d-S_LDL_TG	Simple mode	59	-0.275934	0.110007	0.0149489
VTE	Triglycerides in small LDL || id:met-d-S_LDL_TG	Weighted mode	59	-0.185977	0.04989	0.000440487
VTE	Phospholipids to total lipids ratio in large LDL || id:met-d-L_LDL_PL_pct	MR Egger	41	0.218137	0.0809295	0.010321
VTE	Phospholipids to total lipids ratio in large LDL || id:met-d-L_LDL_PL_pct	Weighted median	41	0.128145	0.0589858	0.0298206
VTE	Phospholipids to total lipids ratio in large LDL || id:met-d-L_LDL_PL_pct	Inverse variance weighted	41	0.147225	0.0496308	0.00301306
VTE	Phospholipids to total lipids ratio in large LDL || id:met-d-L_LDL_PL_pct	Simple mode	41	0.0478208	0.118916	0.689723
VTE	Phospholipids to total lipids ratio in large LDL || id:met-d-L_LDL_PL_pct	Weighted mode	41	0.173446	0.0462921	0.000565294
VTE	Cholesterol to total lipids ratio in large LDL || id:met-d-L_LDL_C_pct	MR Egger	55	-0.038742	0.0825545	0.640787
VTE	Cholesterol to total lipids ratio in large LDL || id:met-d-L_LDL_C_pct	Weighted median	55	-0.0898987	0.0476808	0.0593725
VTE	Cholesterol to total lipids ratio in large LDL || id:met-d-L_LDL_C_pct	Inverse variance weighted	55	-3.3305e-05	0.0570732	0.999534
VTE	Cholesterol to total lipids ratio in large LDL || id:met-d-L_LDL_C_pct	Simple mode	55	0.102824	0.164339	0.534159
VTE	Cholesterol to total lipids ratio in large LDL || id:met-d-L_LDL_C_pct	Weighted mode	55	-0.0707539	0.0499617	0.16247
VTE	Cholesteryl esters to total lipids ratio in large LDL || id:met-d-L_LDL_CE_pct	MR Egger	37	-0.069535	0.130795	0.598338
VTE	Cholesteryl esters to total lipids ratio in large LDL || id:met-d-L_LDL_CE_pct	Weighted median	37	-0.0914592	0.0718069	0.202776
VTE	Cholesteryl esters to total lipids ratio in large LDL || id:met-d-L_LDL_CE_pct	Inverse variance weighted	37	-0.0968388	0.0702308	0.167936
VTE	Cholesteryl esters to total lipids ratio in large LDL || id:met-d-L_LDL_CE_pct	Simple mode	37	-0.0906051	0.155219	0.563047
VTE	Cholesteryl esters to total lipids ratio in large LDL || id:met-d-L_LDL_CE_pct	Weighted mode	37	-0.129909	0.0683443	0.065358
VTE	Free cholesterol to total lipids ratio in large LDL || id:met-d-L_LDL_FC_pct	MR Egger	75	0.0243084	0.13145	0.8538
VTE	Free cholesterol to total lipids ratio in large LDL || id:met-d-L_LDL_FC_pct	Weighted median	75	0.154979	0.0650831	0.0172541
VTE	Free cholesterol to total lipids ratio in large LDL || id:met-d-L_LDL_FC_pct	Inverse variance weighted	75	0.12475	0.0938706	0.183863
VTE	Free cholesterol to total lipids ratio in large LDL || id:met-d-L_LDL_FC_pct	Simple mode	75	0.188189	0.123251	0.131054
VTE	Free cholesterol to total lipids ratio in large LDL || id:met-d-L_LDL_FC_pct	Weighted mode	75	0.0483788	0.0456831	0.293041
VTE	Triglycerides to total lipids ratio in large LDL || id:met-d-L_LDL_TG_pct	MR Egger	65	0.0118447	0.132989	0.929313
VTE	Triglycerides to total lipids ratio in large LDL || id:met-d-L_LDL_TG_pct	Weighted median	65	0.0755125	0.04839	0.118642
VTE	Triglycerides to total lipids ratio in large LDL || id:met-d-L_LDL_TG_pct	Inverse variance weighted	65	-0.0551812	0.095836	0.564759
VTE	Triglycerides to total lipids ratio in large LDL || id:met-d-L_LDL_TG_pct	Simple mode	65	-0.223632	0.188634	0.240191
VTE	Triglycerides to total lipids ratio in large LDL || id:met-d-L_LDL_TG_pct	Weighted mode	65	0.0229037	0.0416601	0.584387
VTE	Phospholipids to total lipids ratio in medium LDL || id:met-d-M_LDL_PL_pct	MR Egger	32	0.00718271	0.0876345	0.935221
VTE	Phospholipids to total lipids ratio in medium LDL || id:met-d-M_LDL_PL_pct	Weighted median	32	-0.0830035	0.0669263	0.214893
VTE	Phospholipids to total lipids ratio in medium LDL || id:met-d-M_LDL_PL_pct	Inverse variance weighted	32	-0.00864566	0.055446	0.876089
VTE	Phospholipids to total lipids ratio in medium LDL || id:met-d-M_LDL_PL_pct	Simple mode	32	0.222429	0.149734	0.147512
VTE	Phospholipids to total lipids ratio in medium LDL || id:met-d-M_LDL_PL_pct	Weighted mode	32	-0.0629022	0.0693487	0.371381
VTE	Cholesterol to total lipids ratio in medium LDL || id:met-d-M_LDL_C_pct	MR Egger	36	0.0478908	0.340986	0.889135
VTE	Cholesterol to total lipids ratio in medium LDL || id:met-d-M_LDL_C_pct	Weighted median	36	0.0385595	0.103063	0.708303
VTE	Cholesterol to total lipids ratio in medium LDL || id:met-d-M_LDL_C_pct	Inverse variance weighted	36	0.225578	0.202169	0.264513
VTE	Cholesterol to total lipids ratio in medium LDL || id:met-d-M_LDL_C_pct	Simple mode	36	-0.177502	0.214568	0.413697
VTE	Cholesterol to total lipids ratio in medium LDL || id:met-d-M_LDL_C_pct	Weighted mode	36	-0.00687349	0.0976128	0.944263
VTE	Cholesteryl esters to total lipids ratio in medium LDL || id:met-d-M_LDL_CE_pct	MR Egger	38	-0.0775309	0.116873	0.511316
VTE	Cholesteryl esters to total lipids ratio in medium LDL || id:met-d-M_LDL_CE_pct	Weighted median	38	0.0490515	0.0790199	0.534765
VTE	Cholesteryl esters to total lipids ratio in medium LDL || id:met-d-M_LDL_CE_pct	Inverse variance weighted	38	0.00532246	0.0681984	0.937793
VTE	Cholesteryl esters to total lipids ratio in medium LDL || id:met-d-M_LDL_CE_pct	Simple mode	38	-0.186933	0.165086	0.26478
VTE	Cholesteryl esters to total lipids ratio in medium LDL || id:met-d-M_LDL_CE_pct	Weighted mode	38	-0.159043	0.110676	0.159117
VTE	Free cholesterol to total lipids ratio in medium LDL || id:met-d-M_LDL_FC_pct	MR Egger	70	0.0689602	0.0686256	0.318519
VTE	Free cholesterol to total lipids ratio in medium LDL || id:met-d-M_LDL_FC_pct	Weighted median	70	0.156348	0.060706	0.0100094
VTE	Free cholesterol to total lipids ratio in medium LDL || id:met-d-M_LDL_FC_pct	Inverse variance weighted	70	0.0779906	0.0485815	0.108415
VTE	Free cholesterol to total lipids ratio in medium LDL || id:met-d-M_LDL_FC_pct	Simple mode	70	0.168859	0.118403	0.158337
VTE	Free cholesterol to total lipids ratio in medium LDL || id:met-d-M_LDL_FC_pct	Weighted mode	70	0.0587011	0.04748	0.220527
VTE	Triglycerides to total lipids ratio in medium LDL || id:met-d-M_LDL_TG_pct	MR Egger	62	-0.0715883	0.121167	0.556857
VTE	Triglycerides to total lipids ratio in medium LDL || id:met-d-M_LDL_TG_pct	Weighted median	62	0.0231939	0.0577289	0.687851
VTE	Triglycerides to total lipids ratio in medium LDL || id:met-d-M_LDL_TG_pct	Inverse variance weighted	62	-0.0939845	0.0895966	0.29419
VTE	Triglycerides to total lipids ratio in medium LDL || id:met-d-M_LDL_TG_pct	Simple mode	62	0.0231683	0.151251	0.878764
VTE	Triglycerides to total lipids ratio in medium LDL || id:met-d-M_LDL_TG_pct	Weighted mode	62	-0.0324798	0.03594	0.369697
VTE	Phospholipids to total lipids ratio in small LDL || id:met-d-S_LDL_PL_pct	MR Egger	41	0.103319	0.22789	0.652794
VTE	Phospholipids to total lipids ratio in small LDL || id:met-d-S_LDL_PL_pct	Weighted median	41	-0.00977396	0.0678768	0.885504
VTE	Phospholipids to total lipids ratio in small LDL || id:met-d-S_LDL_PL_pct	Inverse variance weighted	41	-0.0417838	0.147766	0.777352
VTE	Phospholipids to total lipids ratio in small LDL || id:met-d-S_LDL_PL_pct	Simple mode	41	-0.132369	0.122874	0.287811
VTE	Phospholipids to total lipids ratio in small LDL || id:met-d-S_LDL_PL_pct	Weighted mode	41	0.0245094	0.0556721	0.662129
VTE	Cholesterol to total lipids ratio in small LDL || id:met-d-S_LDL_C_pct	MR Egger	34	0.766852	0.450074	0.0981061
VTE	Cholesterol to total lipids ratio in small LDL || id:met-d-S_LDL_C_pct	Weighted median	34	0.10672	0.102553	0.298047
VTE	Cholesterol to total lipids ratio in small LDL || id:met-d-S_LDL_C_pct	Inverse variance weighted	34	0.357498	0.228338	0.11743
VTE	Cholesterol to total lipids ratio in small LDL || id:met-d-S_LDL_C_pct	Simple mode	34	-0.0945951	0.200892	0.640828
VTE	Cholesterol to total lipids ratio in small LDL || id:met-d-S_LDL_C_pct	Weighted mode	34	0.0412307	0.130316	0.7537
VTE	Cholesteryl esters to total lipids ratio in small LDL || id:met-d-S_LDL_CE_pct	MR Egger	43	-0.085001	0.209136	0.686534
VTE	Cholesteryl esters to total lipids ratio in small LDL || id:met-d-S_LDL_CE_pct	Weighted median	43	0.0413448	0.0683548	0.545275
VTE	Cholesteryl esters to total lipids ratio in small LDL || id:met-d-S_LDL_CE_pct	Inverse variance weighted	43	0.0380182	0.13548	0.779003
VTE	Cholesteryl esters to total lipids ratio in small LDL || id:met-d-S_LDL_CE_pct	Simple mode	43	-0.188106	0.118119	0.118767
VTE	Cholesteryl esters to total lipids ratio in small LDL || id:met-d-S_LDL_CE_pct	Weighted mode	43	0.0434138	0.0634773	0.497778
VTE	Free cholesterol to total lipids ratio in small LDL || id:met-d-S_LDL_FC_pct	MR Egger	60	0.181244	0.0747038	0.0183896
VTE	Free cholesterol to total lipids ratio in small LDL || id:met-d-S_LDL_FC_pct	Weighted median	60	0.172199	0.0617987	0.00532894
VTE	Free cholesterol to total lipids ratio in small LDL || id:met-d-S_LDL_FC_pct	Inverse variance weighted	60	0.0802666	0.0502106	0.10991
VTE	Free cholesterol to total lipids ratio in small LDL || id:met-d-S_LDL_FC_pct	Simple mode	60	0.245979	0.115764	0.0377999
VTE	Free cholesterol to total lipids ratio in small LDL || id:met-d-S_LDL_FC_pct	Weighted mode	60	0.178515	0.0538857	0.00158104
VTE	Triglycerides to total lipids ratio in small LDL || id:met-d-S_LDL_TG_pct	MR Egger	62	-0.0252051	0.12382	0.839385
VTE	Triglycerides to total lipids ratio in small LDL || id:met-d-S_LDL_TG_pct	Weighted median	62	0.0706155	0.0498775	0.15684
VTE	Triglycerides to total lipids ratio in small LDL || id:met-d-S_LDL_TG_pct	Inverse variance weighted	62	-0.0824609	0.0907664	0.363616
VTE	Triglycerides to total lipids ratio in small LDL || id:met-d-S_LDL_TG_pct	Simple mode	62	-0.161795	0.110165	0.147063
VTE	Triglycerides to total lipids ratio in small LDL || id:met-d-S_LDL_TG_pct	Weighted mode	62	-0.0317055	0.0411012	0.443448
VTE	Leucine || id:met-d-Leu	MR Egger	12	0.0130241	0.363248	0.972104
VTE	Leucine || id:met-d-Leu	Weighted median	12	-0.0924507	0.147785	0.531593
VTE	Leucine || id:met-d-Leu	Inverse variance weighted	12	-0.0746218	0.139073	0.591568
VTE	Leucine || id:met-d-Leu	Simple mode	12	-0.304844	0.256997	0.260541
VTE	Leucine || id:met-d-Leu	Weighted mode	12	-0.104614	0.165043	0.539128
VTE	Monounsaturated fatty acids || id:met-d-MUFA	MR Egger	55	-0.22142	0.0765332	0.00552387
VTE	Monounsaturated fatty acids || id:met-d-MUFA	Weighted median	55	-0.173339	0.0603694	0.00408792
VTE	Monounsaturated fatty acids || id:met-d-MUFA	Inverse variance weighted	55	-0.13453	0.0487397	0.00577719
VTE	Monounsaturated fatty acids || id:met-d-MUFA	Simple mode	55	-0.190793	0.116867	0.108378
VTE	Monounsaturated fatty acids || id:met-d-MUFA	Weighted mode	55	-0.190793	0.0547414	0.000983868
VTE	Ratio of monounsaturated fatty acids to total fatty acids || id:met-d-MUFA_pct	MR Egger	60	-0.201254	0.0828711	0.0182821
VTE	Ratio of monounsaturated fatty acids to total fatty acids || id:met-d-MUFA_pct	Weighted median	60	-0.193921	0.0688005	0.00482337
VTE	Ratio of monounsaturated fatty acids to total fatty acids || id:met-d-MUFA_pct	Inverse variance weighted	60	-0.0761832	0.0528147	0.149172
VTE	Ratio of monounsaturated fatty acids to total fatty acids || id:met-d-MUFA_pct	Simple mode	60	-0.19166	0.137994	0.170082
VTE	Ratio of monounsaturated fatty acids to total fatty acids || id:met-d-MUFA_pct	Weighted mode	60	-0.208293	0.0634156	0.00172111
VTE	Total cholesterol minus HDL-C || id:met-d-non_HDL_C	MR Egger	48	-0.0578546	0.163446	0.72498
VTE	Total cholesterol minus HDL-C || id:met-d-non_HDL_C	Weighted median	48	-0.105457	0.0472994	0.0257768
VTE	Total cholesterol minus HDL-C || id:met-d-non_HDL_C	Inverse variance weighted	48	0.00265584	0.116308	0.981782
VTE	Total cholesterol minus HDL-C || id:met-d-non_HDL_C	Simple mode	48	-0.150573	0.123349	0.228285
VTE	Total cholesterol minus HDL-C || id:met-d-non_HDL_C	Weighted mode	48	-0.11679	0.045504	0.0135158
VTE	Omega-3 fatty acids || id:met-d-Omega_3	MR Egger	48	-0.127129	0.12076	0.297961
VTE	Omega-3 fatty acids || id:met-d-Omega_3	Weighted median	48	-0.0939994	0.071771	0.190293
VTE	Omega-3 fatty acids || id:met-d-Omega_3	Inverse variance weighted	48	-0.135534	0.0628259	0.0309831
VTE	Omega-3 fatty acids || id:met-d-Omega_3	Simple mode	48	-0.200478	0.129662	0.128775
VTE	Omega-3 fatty acids || id:met-d-Omega_3	Weighted mode	48	-0.147285	0.0701579	0.0411848
VTE	Ratio of omega-3 fatty acids to total fatty acids || id:met-d-Omega_3_pct	MR Egger	34	0.130346	0.179473	0.472953
VTE	Ratio of omega-3 fatty acids to total fatty acids || id:met-d-Omega_3_pct	Weighted median	34	0.0571661	0.103956	0.582385
VTE	Ratio of omega-3 fatty acids to total fatty acids || id:met-d-Omega_3_pct	Inverse variance weighted	34	0.0113847	0.0877621	0.896786
VTE	Ratio of omega-3 fatty acids to total fatty acids || id:met-d-Omega_3_pct	Simple mode	34	0.112653	0.20939	0.594184
VTE	Ratio of omega-3 fatty acids to total fatty acids || id:met-d-Omega_3_pct	Weighted mode	34	0.112653	0.137402	0.41817
VTE	Omega-6 fatty acids || id:met-d-Omega_6	MR Egger	55	-0.179467	0.246829	0.470369
VTE	Omega-6 fatty acids || id:met-d-Omega_6	Weighted median	55	-0.174892	0.0625684	0.00518647
VTE	Omega-6 fatty acids || id:met-d-Omega_6	Inverse variance weighted	55	-0.0549212	0.130038	0.672773
VTE	Omega-6 fatty acids || id:met-d-Omega_6	Simple mode	55	-0.0559597	0.113857	0.625071
VTE	Omega-6 fatty acids || id:met-d-Omega_6	Weighted mode	55	-0.174157	0.0622604	0.00712776
VTE	Ratio of omega-6 fatty acids to omega-3 fatty acids || id:met-d-Omega_6_by_Omega_3	MR Egger	34	0.0184826	0.166933	0.912531
VTE	Ratio of omega-6 fatty acids to omega-3 fatty acids || id:met-d-Omega_6_by_Omega_3	Weighted median	34	0.100769	0.0929437	0.27828
VTE	Ratio of omega-6 fatty acids to omega-3 fatty acids || id:met-d-Omega_6_by_Omega_3	Inverse variance weighted	34	0.0733332	0.0779187	0.346628
VTE	Ratio of omega-6 fatty acids to omega-3 fatty acids || id:met-d-Omega_6_by_Omega_3	Simple mode	34	0.176462	0.166215	0.296102
VTE	Ratio of omega-6 fatty acids to omega-3 fatty acids || id:met-d-Omega_6_by_Omega_3	Weighted mode	34	0.1291	0.119351	0.287236
VTE	Ratio of omega-6 fatty acids to total fatty acids || id:met-d-Omega_6_pct	MR Egger	46	0.184382	0.0976264	0.0655421
VTE	Ratio of omega-6 fatty acids to total fatty acids || id:met-d-Omega_6_pct	Weighted median	46	0.225627	0.0739751	0.00228807
VTE	Ratio of omega-6 fatty acids to total fatty acids || id:met-d-Omega_6_pct	Inverse variance weighted	46	0.110363	0.058411	0.0588345
VTE	Ratio of omega-6 fatty acids to total fatty acids || id:met-d-Omega_6_pct	Simple mode	46	-0.189196	0.162258	0.249749
VTE	Ratio of omega-6 fatty acids to total fatty acids || id:met-d-Omega_6_pct	Weighted mode	46	0.241179	0.0837996	0.00610077
VTE	Phenylalanine || id:met-d-Phe	MR Egger	8	-0.0490167	0.315847	0.88176
VTE	Phenylalanine || id:met-d-Phe	Weighted median	8	-0.0627982	0.107146	0.557809
VTE	Phenylalanine || id:met-d-Phe	Inverse variance weighted	8	-0.0601797	0.139895	0.667067
VTE	Phenylalanine || id:met-d-Phe	Simple mode	8	-0.0961728	0.163056	0.573852
VTE	Phenylalanine || id:met-d-Phe	Weighted mode	8	-0.0600424	0.116226	0.621352
VTE	Phosphatidylcholines || id:met-d-Phosphatidylc	MR Egger	56	-0.273899	0.223346	0.225389
VTE	Phosphatidylcholines || id:met-d-Phosphatidylc	Weighted median	56	-0.0496421	0.0632036	0.432201
VTE	Phosphatidylcholines || id:met-d-Phosphatidylc	Inverse variance weighted	56	0.0285504	0.129044	0.824901
VTE	Phosphatidylcholines || id:met-d-Phosphatidylc	Simple mode	56	-0.0601333	0.111717	0.592566
VTE	Phosphatidylcholines || id:met-d-Phosphatidylc	Weighted mode	56	-0.0886028	0.0597783	0.143997
VTE	Phosphoglycerides || id:met-d-Phosphoglyc	MR Egger	51	-0.295614	0.252505	0.247371
VTE	Phosphoglycerides || id:met-d-Phosphoglyc	Weighted median	51	-0.0551842	0.0639649	0.388288
VTE	Phosphoglycerides || id:met-d-Phosphoglyc	Inverse variance weighted	51	0.0074164	0.140004	0.957754
VTE	Phosphoglycerides || id:met-d-Phosphoglyc	Simple mode	51	-0.0601794	0.103774	0.564582
VTE	Phosphoglycerides || id:met-d-Phosphoglyc	Weighted mode	51	-0.0879582	0.0598484	0.147912
VTE	Polyunsaturated fatty acids || id:met-d-PUFA	MR Egger	57	-0.255789	0.230867	0.272705
VTE	Polyunsaturated fatty acids || id:met-d-PUFA	Weighted median	57	-0.165087	0.0617113	0.00746962
VTE	Polyunsaturated fatty acids || id:met-d-PUFA	Inverse variance weighted	57	-0.0590518	0.122602	0.630052
VTE	Polyunsaturated fatty acids || id:met-d-PUFA	Simple mode	57	-0.115998	0.100903	0.255196
VTE	Polyunsaturated fatty acids || id:met-d-PUFA	Weighted mode	57	-0.166573	0.063148	0.0107824
VTE	Ratio of polyunsaturated fatty acids to monounsaturated fatty acids || id:met-d-PUFA_by_MUFA	MR Egger	53	0.210074	0.0979932	0.0368421
VTE	Ratio of polyunsaturated fatty acids to monounsaturated fatty acids || id:met-d-PUFA_by_MUFA	Weighted median	53	0.220857	0.0721051	0.0021914
VTE	Ratio of polyunsaturated fatty acids to monounsaturated fatty acids || id:met-d-PUFA_by_MUFA	Inverse variance weighted	53	0.0965824	0.0599115	0.106943
VTE	Ratio of polyunsaturated fatty acids to monounsaturated fatty acids || id:met-d-PUFA_by_MUFA	Simple mode	53	0.184112	0.135179	0.179072
VTE	Ratio of polyunsaturated fatty acids to monounsaturated fatty acids || id:met-d-PUFA_by_MUFA	Weighted mode	53	0.22768	0.0732074	0.00303338
VTE	Ratio of polyunsaturated fatty acids to total fatty acids || id:met-d-PUFA_pct	MR Egger	43	0.164028	0.131041	0.217763
VTE	Ratio of polyunsaturated fatty acids to total fatty acids || id:met-d-PUFA_pct	Weighted median	43	0.284782	0.0856161	0.000880166
VTE	Ratio of polyunsaturated fatty acids to total fatty acids || id:met-d-PUFA_pct	Inverse variance weighted	43	0.142672	0.0749083	0.0568296
VTE	Ratio of polyunsaturated fatty acids to total fatty acids || id:met-d-PUFA_pct	Simple mode	43	-0.178367	0.170385	0.301157
VTE	Ratio of polyunsaturated fatty acids to total fatty acids || id:met-d-PUFA_pct	Weighted mode	43	0.263144	0.0936879	0.0075167
VTE	Pyruvate || id:met-d-Pyruvate	MR Egger	20	-0.22085	0.724262	0.763917
VTE	Pyruvate || id:met-d-Pyruvate	Weighted median	20	-0.0024851	0.124867	0.984122
VTE	Pyruvate || id:met-d-Pyruvate	Inverse variance weighted	20	0.31252	0.3643	0.390967
VTE	Pyruvate || id:met-d-Pyruvate	Simple mode	20	-0.422203	0.248895	0.106151
VTE	Pyruvate || id:met-d-Pyruvate	Weighted mode	20	0.101533	0.135747	0.463645
VTE	Remnant cholesterol (non-HDL, non-LDL -cholesterol) || id:met-d-Remnant_C	MR Egger	49	-0.043298	0.181485	0.812472
VTE	Remnant cholesterol (non-HDL, non-LDL -cholesterol) || id:met-d-Remnant_C	Weighted median	49	-0.118625	0.0538478	0.0275965
VTE	Remnant cholesterol (non-HDL, non-LDL -cholesterol) || id:met-d-Remnant_C	Inverse variance weighted	49	0.0126813	0.12121	0.916675
VTE	Remnant cholesterol (non-HDL, non-LDL -cholesterol) || id:met-d-Remnant_C	Simple mode	49	-0.0303394	0.130149	0.816664
VTE	Remnant cholesterol (non-HDL, non-LDL -cholesterol) || id:met-d-Remnant_C	Weighted mode	49	-0.0983688	0.0536825	0.0730964
VTE	Saturated fatty acids || id:met-d-SFA	MR Egger	49	-0.225522	0.105371	0.0375543
VTE	Saturated fatty acids || id:met-d-SFA	Weighted median	49	-0.199352	0.0678184	0.00328752
VTE	Saturated fatty acids || id:met-d-SFA	Inverse variance weighted	49	-0.143582	0.0595405	0.0158869
VTE	Saturated fatty acids || id:met-d-SFA	Simple mode	49	-0.152951	0.130377	0.246527
VTE	Saturated fatty acids || id:met-d-SFA	Weighted mode	49	-0.196298	0.0678281	0.00570522
VTE	Ratio of saturated fatty acids to total fatty acids || id:met-d-SFA_pct	MR Egger	24	0.603607	0.420268	0.165002
VTE	Ratio of saturated fatty acids to total fatty acids || id:met-d-SFA_pct	Weighted median	24	-0.285477	0.125892	0.0233511
VTE	Ratio of saturated fatty acids to total fatty acids || id:met-d-SFA_pct	Inverse variance weighted	24	-0.16357	0.140496	0.244332
VTE	Ratio of saturated fatty acids to total fatty acids || id:met-d-SFA_pct	Simple mode	24	-0.413946	0.238969	0.0966267
VTE	Ratio of saturated fatty acids to total fatty acids || id:met-d-SFA_pct	Weighted mode	24	-0.351007	0.179325	0.062545
VTE	Sphingomyelins || id:met-d-Sphingomyelins	MR Egger	61	-0.0944862	0.181664	0.60493
VTE	Sphingomyelins || id:met-d-Sphingomyelins	Weighted median	61	-0.134644	0.0595497	0.0237576
VTE	Sphingomyelins || id:met-d-Sphingomyelins	Inverse variance weighted	61	-0.0115407	0.119344	0.922964
VTE	Sphingomyelins || id:met-d-Sphingomyelins	Simple mode	61	-0.0798237	0.143061	0.578942
VTE	Sphingomyelins || id:met-d-Sphingomyelins	Weighted mode	61	-0.121054	0.0553928	0.0327765
VTE	Ratio of triglycerides to phosphoglycerides || id:met-d-TG_by_PG	MR Egger	76	-0.148589	0.0726392	0.0443528
VTE	Ratio of triglycerides to phosphoglycerides || id:met-d-TG_by_PG	Weighted median	76	-0.171094	0.0607175	0.00483432
VTE	Ratio of triglycerides to phosphoglycerides || id:met-d-TG_by_PG	Inverse variance weighted	76	-0.0310751	0.0487288	0.523658
VTE	Ratio of triglycerides to phosphoglycerides || id:met-d-TG_by_PG	Simple mode	76	-0.129743	0.15982	0.419471
VTE	Ratio of triglycerides to phosphoglycerides || id:met-d-TG_by_PG	Weighted mode	76	-0.175266	0.0582147	0.00355027
VTE	Total cholesterol || id:met-d-Total_C	MR Egger	59	-0.0634528	0.168738	0.70828
VTE	Total cholesterol || id:met-d-Total_C	Weighted median	59	-0.120967	0.0512359	0.0182262
VTE	Total cholesterol || id:met-d-Total_C	Inverse variance weighted	59	-0.0106307	0.114615	0.926101
VTE	Total cholesterol || id:met-d-Total_C	Simple mode	59	-0.167165	0.128854	0.199657
VTE	Total cholesterol || id:met-d-Total_C	Weighted mode	59	-0.127866	0.0533167	0.0197121
VTE	Total triglycerides || id:met-d-Total_TG	MR Egger	60	-0.151919	0.0710054	0.0366112
VTE	Total triglycerides || id:met-d-Total_TG	Weighted median	60	-0.188996	0.0591408	0.00139495
VTE	Total triglycerides || id:met-d-Total_TG	Inverse variance weighted	60	-0.114178	0.0469585	0.0150376
VTE	Total triglycerides || id:met-d-Total_TG	Simple mode	60	-0.170673	0.119503	0.158509
VTE	Total triglycerides || id:met-d-Total_TG	Weighted mode	60	-0.178783	0.056053	0.00228242
VTE	Total phospholipids in lipoprotein particles || id:met-d-Total_PL	MR Egger	57	-0.13197	0.25985	0.613575
VTE	Total phospholipids in lipoprotein particles || id:met-d-Total_PL	Weighted median	57	-0.0673885	0.0670034	0.314537
VTE	Total phospholipids in lipoprotein particles || id:met-d-Total_PL	Inverse variance weighted	57	0.0114865	0.136806	0.933087
VTE	Total phospholipids in lipoprotein particles || id:met-d-Total_PL	Simple mode	57	-0.107026	0.116806	0.363455
VTE	Total phospholipids in lipoprotein particles || id:met-d-Total_PL	Weighted mode	57	-0.130588	0.0675822	0.0583888
VTE	Total esterified cholesterol || id:met-d-Total_CE	MR Egger	61	-0.053563	0.167987	0.750965
VTE	Total esterified cholesterol || id:met-d-Total_CE	Weighted median	61	-0.119356	0.0522775	0.0224235
VTE	Total esterified cholesterol || id:met-d-Total_CE	Inverse variance weighted	61	-0.0100236	0.113593	0.929685
VTE	Total esterified cholesterol || id:met-d-Total_CE	Simple mode	61	-0.16063	0.133305	0.232941
VTE	Total esterified cholesterol || id:met-d-Total_CE	Weighted mode	61	-0.121049	0.0499991	0.0185184
VTE	Total free cholesterol || id:met-d-Total_FC	MR Egger	56	-0.0666481	0.173339	0.702121
VTE	Total free cholesterol || id:met-d-Total_FC	Weighted median	56	-0.118032	0.0569389	0.038176
VTE	Total free cholesterol || id:met-d-Total_FC	Inverse variance weighted	56	-0.00331655	0.115675	0.977127
VTE	Total free cholesterol || id:met-d-Total_FC	Simple mode	56	-0.136018	0.123695	0.276284
VTE	Total free cholesterol || id:met-d-Total_FC	Weighted mode	56	-0.117653	0.0542887	0.0345685
VTE	Total lipids in lipoprotein particles || id:met-d-Total_L	MR Egger	59	-0.148801	0.230503	0.521161
VTE	Total lipids in lipoprotein particles || id:met-d-Total_L	Weighted median	59	-0.188016	0.0668001	0.00488369
VTE	Total lipids in lipoprotein particles || id:met-d-Total_L	Inverse variance weighted	59	-0.0183994	0.129057	0.886632
VTE	Total lipids in lipoprotein particles || id:met-d-Total_L	Simple mode	59	-0.112507	0.134537	0.406445
VTE	Total lipids in lipoprotein particles || id:met-d-Total_L	Weighted mode	59	-0.15631	0.066717	0.0225872
VTE	Total concentration of lipoprotein particles || id:met-d-Total_P	MR Egger	61	-0.00135132	0.265134	0.995951
VTE	Total concentration of lipoprotein particles || id:met-d-Total_P	Weighted median	61	-0.0354467	0.0784344	0.651321
VTE	Total concentration of lipoprotein particles || id:met-d-Total_P	Inverse variance weighted	61	0.0345296	0.140737	0.806187
VTE	Total concentration of lipoprotein particles || id:met-d-Total_P	Simple mode	61	-0.235569	0.157555	0.140117
VTE	Total concentration of lipoprotein particles || id:met-d-Total_P	Weighted mode	61	-0.0292598	0.0771184	0.70572
VTE	Total fatty acids || id:met-d-Total_FA	MR Egger	57	-0.194701	0.0930949	0.0411214
VTE	Total fatty acids || id:met-d-Total_FA	Weighted median	57	-0.187796	0.0636257	0.00316165
VTE	Total fatty acids || id:met-d-Total_FA	Inverse variance weighted	57	-0.134076	0.0532996	0.0118856
VTE	Total fatty acids || id:met-d-Total_FA	Simple mode	57	-0.225812	0.115493	0.0555581
VTE	Total fatty acids || id:met-d-Total_FA	Weighted mode	57	-0.190919	0.0611544	0.00284143
VTE	Total concentration of branched-chain amino acids (leucine + isoleucine + valine) || id:met-d-Total_BCAA	MR Egger	13	-0.293015	0.23448	0.237367
VTE	Total concentration of branched-chain amino acids (leucine + isoleucine + valine) || id:met-d-Total_BCAA	Weighted median	13	-0.00304314	0.138133	0.982424
VTE	Total concentration of branched-chain amino acids (leucine + isoleucine + valine) || id:met-d-Total_BCAA	Inverse variance weighted	13	-0.124899	0.114009	0.273287
VTE	Total concentration of branched-chain amino acids (leucine + isoleucine + valine) || id:met-d-Total_BCAA	Simple mode	13	-0.240685	0.240305	0.336315
VTE	Total concentration of branched-chain amino acids (leucine + isoleucine + valine) || id:met-d-Total_BCAA	Weighted mode	13	-0.114784	0.146416	0.448264
VTE	Tyrosine || id:met-d-Tyr	MR Egger	33	0.12429	0.160573	0.444768
VTE	Tyrosine || id:met-d-Tyr	Weighted median	33	0.0444887	0.0934811	0.634138
VTE	Tyrosine || id:met-d-Tyr	Inverse variance weighted	33	-0.0884124	0.102726	0.389425
VTE	Tyrosine || id:met-d-Tyr	Simple mode	33	-0.243149	0.186647	0.201969
VTE	Tyrosine || id:met-d-Tyr	Weighted mode	33	0.000266133	0.0859294	0.997548
VTE	Degree of unsaturation || id:met-d-Unsaturation	MR Egger	45	0.187918	0.168307	0.270402
VTE	Degree of unsaturation || id:met-d-Unsaturation	Weighted median	45	0.0606814	0.110333	0.582329
VTE	Degree of unsaturation || id:met-d-Unsaturation	Inverse variance weighted	45	-0.00833642	0.0846139	0.921517
VTE	Degree of unsaturation || id:met-d-Unsaturation	Simple mode	45	0.215115	0.214842	0.322169
VTE	Degree of unsaturation || id:met-d-Unsaturation	Weighted mode	45	0.187403	0.131829	0.162204
VTE	Valine || id:met-d-Val	MR Egger	18	-0.363191	0.161382	0.0388356
VTE	Valine || id:met-d-Val	Weighted median	18	-0.0301678	0.123363	0.806809
VTE	Valine || id:met-d-Val	Inverse variance weighted	18	-0.192553	0.0863647	0.0257787
VTE	Valine || id:met-d-Val	Simple mode	18	-0.0691049	0.222597	0.759994
VTE	Valine || id:met-d-Val	Weighted mode	18	-0.0391196	0.143807	0.788876
VTE	VLDL cholesterol || id:met-d-VLDL_C	MR Egger	55	-0.140868	0.22911	0.541285
VTE	VLDL cholesterol || id:met-d-VLDL_C	Weighted median	55	-0.132665	0.0628208	0.0347041
VTE	VLDL cholesterol || id:met-d-VLDL_C	Inverse variance weighted	55	0.00712493	0.127666	0.955494
VTE	VLDL cholesterol || id:met-d-VLDL_C	Simple mode	55	-0.0571908	0.120687	0.637497
VTE	VLDL cholesterol || id:met-d-VLDL_C	Weighted mode	55	-0.143951	0.070982	0.0475072
VTE	Triglycerides in VLDL || id:met-d-VLDL_TG	MR Egger	59	-0.109096	0.0696421	0.122761
VTE	Triglycerides in VLDL || id:met-d-VLDL_TG	Weighted median	59	-0.190756	0.0621409	0.00214245
VTE	Triglycerides in VLDL || id:met-d-VLDL_TG	Inverse variance weighted	59	-0.113512	0.0464483	0.0145317
VTE	Triglycerides in VLDL || id:met-d-VLDL_TG	Simple mode	59	-0.215497	0.124253	0.088169
VTE	Triglycerides in VLDL || id:met-d-VLDL_TG	Weighted mode	59	-0.180589	0.0600182	0.003875
VTE	Phospholipids in VLDL || id:met-d-VLDL_PL	MR Egger	61	-0.25508	0.200933	0.209256
VTE	Phospholipids in VLDL || id:met-d-VLDL_PL	Weighted median	61	-0.168086	0.0629023	0.00753601
VTE	Phospholipids in VLDL || id:met-d-VLDL_PL	Inverse variance weighted	61	-0.0454688	0.112217	0.685342
VTE	Phospholipids in VLDL || id:met-d-VLDL_PL	Simple mode	61	-0.0818314	0.124163	0.512377
VTE	Phospholipids in VLDL || id:met-d-VLDL_PL	Weighted mode	61	-0.139935	0.0608844	0.0250403
VTE	Cholesteryl esters in VLDL || id:met-d-VLDL_CE	MR Egger	57	-0.0797319	0.200409	0.692283
VTE	Cholesteryl esters in VLDL || id:met-d-VLDL_CE	Weighted median	57	-0.122904	0.0615792	0.0459486
VTE	Cholesteryl esters in VLDL || id:met-d-VLDL_CE	Inverse variance weighted	57	0.0153517	0.117571	0.896112
VTE	Cholesteryl esters in VLDL || id:met-d-VLDL_CE	Simple mode	57	-0.112138	0.136418	0.414552
VTE	Cholesteryl esters in VLDL || id:met-d-VLDL_CE	Weighted mode	57	-0.147405	0.0689457	0.0368964
VTE	Free cholesterol in VLDL || id:met-d-VLDL_FC	MR Egger	61	-0.192053	0.23005	0.40718
VTE	Free cholesterol in VLDL || id:met-d-VLDL_FC	Weighted median	61	-0.0960374	0.0639364	0.133077
VTE	Free cholesterol in VLDL || id:met-d-VLDL_FC	Inverse variance weighted	61	0.009148	0.125393	0.941842
VTE	Free cholesterol in VLDL || id:met-d-VLDL_FC	Simple mode	61	-0.0954726	0.144323	0.510812
VTE	Free cholesterol in VLDL || id:met-d-VLDL_FC	Weighted mode	61	-0.121804	0.0747759	0.108568
VTE	Total lipids in VLDL || id:met-d-VLDL_L	MR Egger	60	-0.128952	0.0769626	0.0992178
VTE	Total lipids in VLDL || id:met-d-VLDL_L	Weighted median	60	-0.175113	0.0640071	0.00622212
VTE	Total lipids in VLDL || id:met-d-VLDL_L	Inverse variance weighted	60	-0.102895	0.0469995	0.0285763
VTE	Total lipids in VLDL || id:met-d-VLDL_L	Simple mode	60	-0.157643	0.113871	0.17145
VTE	Total lipids in VLDL || id:met-d-VLDL_L	Weighted mode	60	-0.175033	0.0613124	0.00593423
VTE	Concentration of VLDL particles || id:met-d-VLDL_P	MR Egger	64	-0.213573	0.205219	0.302054
VTE	Concentration of VLDL particles || id:met-d-VLDL_P	Weighted median	64	-0.175047	0.0588499	0.00293496
VTE	Concentration of VLDL particles || id:met-d-VLDL_P	Inverse variance weighted	64	-0.0334872	0.11493	0.770769
VTE	Concentration of VLDL particles || id:met-d-VLDL_P	Simple mode	64	-0.0683852	0.110236	0.537262
VTE	Concentration of VLDL particles || id:met-d-VLDL_P	Weighted mode	64	-0.162522	0.0577628	0.00652697
VTE	Average diameter for VLDL particles || id:met-d-VLDL_size	MR Egger	65	-0.117071	0.0819579	0.158109
VTE	Average diameter for VLDL particles || id:met-d-VLDL_size	Weighted median	65	-0.175985	0.0630191	0.00522927
VTE	Average diameter for VLDL particles || id:met-d-VLDL_size	Inverse variance weighted	65	-0.10802	0.0530717	0.0418142
VTE	Average diameter for VLDL particles || id:met-d-VLDL_size	Simple mode	65	-0.197981	0.11914	0.101454
VTE	Average diameter for VLDL particles || id:met-d-VLDL_size	Weighted mode	65	-0.161586	0.0601164	0.00915429
VTE	Concentration of chylomicrons and extremely large VLDL particles || id:met-d-XXL_VLDL_P	MR Egger	52	-0.0802927	0.0777188	0.30652
VTE	Concentration of chylomicrons and extremely large VLDL particles || id:met-d-XXL_VLDL_P	Weighted median	52	-0.172429	0.0679398	0.0111498
VTE	Concentration of chylomicrons and extremely large VLDL particles || id:met-d-XXL_VLDL_P	Inverse variance weighted	52	-0.0460623	0.0530811	0.385519
VTE	Concentration of chylomicrons and extremely large VLDL particles || id:met-d-XXL_VLDL_P	Simple mode	52	-0.126002	0.159208	0.432358
VTE	Concentration of chylomicrons and extremely large VLDL particles || id:met-d-XXL_VLDL_P	Weighted mode	52	-0.153613	0.0732134	0.0408647
VTE	Total lipids in chylomicrons and extremely large VLDL || id:met-d-XXL_VLDL_L	MR Egger	53	-0.0984286	0.0917646	0.288491
VTE	Total lipids in chylomicrons and extremely large VLDL || id:met-d-XXL_VLDL_L	Weighted median	53	-0.170234	0.0696338	0.0144972
VTE	Total lipids in chylomicrons and extremely large VLDL || id:met-d-XXL_VLDL_L	Inverse variance weighted	53	-0.0683603	0.0624132	0.273391
VTE	Total lipids in chylomicrons and extremely large VLDL || id:met-d-XXL_VLDL_L	Simple mode	53	-0.102506	0.15316	0.506282
VTE	Total lipids in chylomicrons and extremely large VLDL || id:met-d-XXL_VLDL_L	Weighted mode	53	-0.182875	0.0686655	0.010277
VTE	Phospholipids in chylomicrons and extremely large VLDL || id:met-d-XXL_VLDL_PL	MR Egger	58	-0.0347031	0.0709991	0.626905
VTE	Phospholipids in chylomicrons and extremely large VLDL || id:met-d-XXL_VLDL_PL	Weighted median	58	-0.167187	0.0648824	0.00997281
VTE	Phospholipids in chylomicrons and extremely large VLDL || id:met-d-XXL_VLDL_PL	Inverse variance weighted	58	-0.0629282	0.0490564	0.199571
VTE	Phospholipids in chylomicrons and extremely large VLDL || id:met-d-XXL_VLDL_PL	Simple mode	58	-0.0254355	0.141532	0.858013
VTE	Phospholipids in chylomicrons and extremely large VLDL || id:met-d-XXL_VLDL_PL	Weighted mode	58	-0.133886	0.0650439	0.044134
VTE	Cholesterol in chylomicrons and extremely large VLDL || id:met-d-XXL_VLDL_C	MR Egger	56	-0.0411345	0.0691529	0.554439
VTE	Cholesterol in chylomicrons and extremely large VLDL || id:met-d-XXL_VLDL_C	Weighted median	56	-0.166486	0.0634433	0.00868607
VTE	Cholesterol in chylomicrons and extremely large VLDL || id:met-d-XXL_VLDL_C	Inverse variance weighted	56	-0.074544	0.0467883	0.111111
VTE	Cholesterol in chylomicrons and extremely large VLDL || id:met-d-XXL_VLDL_C	Simple mode	56	-0.208896	0.134734	0.126772
VTE	Cholesterol in chylomicrons and extremely large VLDL || id:met-d-XXL_VLDL_C	Weighted mode	56	-0.155301	0.0650864	0.0204985
VTE	Cholesteryl esters in chylomicrons and extremely large VLDL || id:met-d-XXL_VLDL_CE	MR Egger	57	-0.0898653	0.0784197	0.256776
VTE	Cholesteryl esters in chylomicrons and extremely large VLDL || id:met-d-XXL_VLDL_CE	Weighted median	57	-0.170685	0.0606279	0.00487347
VTE	Cholesteryl esters in chylomicrons and extremely large VLDL || id:met-d-XXL_VLDL_CE	Inverse variance weighted	57	-0.118664	0.0517112	0.0217476
VTE	Cholesteryl esters in chylomicrons and extremely large VLDL || id:met-d-XXL_VLDL_CE	Simple mode	57	-0.144168	0.130644	0.274523
VTE	Cholesteryl esters in chylomicrons and extremely large VLDL || id:met-d-XXL_VLDL_CE	Weighted mode	57	-0.135167	0.0664401	0.0466555
VTE	Free cholesterol in chylomicrons and extremely large VLDL || id:met-d-XXL_VLDL_FC	MR Egger	57	-0.0432359	0.069253	0.535
VTE	Free cholesterol in chylomicrons and extremely large VLDL || id:met-d-XXL_VLDL_FC	Weighted median	57	-0.166134	0.0638286	0.00924608
VTE	Free cholesterol in chylomicrons and extremely large VLDL || id:met-d-XXL_VLDL_FC	Inverse variance weighted	57	-0.062929	0.0470428	0.180996
VTE	Free cholesterol in chylomicrons and extremely large VLDL || id:met-d-XXL_VLDL_FC	Simple mode	57	-0.228867	0.153125	0.140622
VTE	Free cholesterol in chylomicrons and extremely large VLDL || id:met-d-XXL_VLDL_FC	Weighted mode	57	-0.147993	0.0684896	0.0350028
VTE	Triglycerides in chylomicrons and extremely large VLDL || id:met-d-XXL_VLDL_TG	MR Egger	48	-0.0492778	0.0847942	0.563979
VTE	Triglycerides in chylomicrons and extremely large VLDL || id:met-d-XXL_VLDL_TG	Weighted median	48	-0.149682	0.0727219	0.0395639
VTE	Triglycerides in chylomicrons and extremely large VLDL || id:met-d-XXL_VLDL_TG	Inverse variance weighted	48	-0.0172449	0.0585754	0.768448
VTE	Triglycerides in chylomicrons and extremely large VLDL || id:met-d-XXL_VLDL_TG	Simple mode	48	-0.180495	0.158351	0.260129
VTE	Triglycerides in chylomicrons and extremely large VLDL || id:met-d-XXL_VLDL_TG	Weighted mode	48	-0.180495	0.0732479	0.0174467
VTE	Concentration of very large VLDL particles || id:met-d-XL_VLDL_P	MR Egger	61	-0.149449	0.0817062	0.0724394
VTE	Concentration of very large VLDL particles || id:met-d-XL_VLDL_P	Weighted median	61	-0.173935	0.0646175	0.00710767
VTE	Concentration of very large VLDL particles || id:met-d-XL_VLDL_P	Inverse variance weighted	61	-0.103039	0.0524888	0.0496392
VTE	Concentration of very large VLDL particles || id:met-d-XL_VLDL_P	Simple mode	61	-0.166481	0.136269	0.226597
VTE	Concentration of very large VLDL particles || id:met-d-XL_VLDL_P	Weighted mode	61	-0.190692	0.0583541	0.00179556
VTE	Total lipids in very large VLDL || id:met-d-XL_VLDL_L	MR Egger	60	-0.140709	0.0816441	0.090136
VTE	Total lipids in very large VLDL || id:met-d-XL_VLDL_L	Weighted median	60	-0.175439	0.0636159	0.00581949
VTE	Total lipids in very large VLDL || id:met-d-XL_VLDL_L	Inverse variance weighted	60	-0.108565	0.053074	0.0408015
VTE	Total lipids in very large VLDL || id:met-d-XL_VLDL_L	Simple mode	60	-0.174758	0.127214	0.174723
VTE	Total lipids in very large VLDL || id:met-d-XL_VLDL_L	Weighted mode	60	-0.191058	0.0633034	0.00375172
VTE	Phospholipids in very large VLDL || id:met-d-XL_VLDL_PL	MR Egger	56	-0.125773	0.0763025	0.105088
VTE	Phospholipids in very large VLDL || id:met-d-XL_VLDL_PL	Weighted median	56	-0.169407	0.0656789	0.00989942
VTE	Phospholipids in very large VLDL || id:met-d-XL_VLDL_PL	Inverse variance weighted	56	-0.0689714	0.0494629	0.163195
VTE	Phospholipids in very large VLDL || id:met-d-XL_VLDL_PL	Simple mode	56	-0.0272161	0.14186	0.848564
VTE	Phospholipids in very large VLDL || id:met-d-XL_VLDL_PL	Weighted mode	56	-0.189786	0.0598434	0.0024813
VTE	Cholesterol in very large VLDL || id:met-d-XL_VLDL_C	MR Egger	58	-0.133973	0.09173	0.149737
VTE	Cholesterol in very large VLDL || id:met-d-XL_VLDL_C	Weighted median	58	-0.171274	0.0673033	0.0109337
VTE	Cholesterol in very large VLDL || id:met-d-XL_VLDL_C	Inverse variance weighted	58	-0.0935897	0.0564105	0.0970991
VTE	Cholesterol in very large VLDL || id:met-d-XL_VLDL_C	Simple mode	58	-0.0932717	0.143457	0.518192
VTE	Cholesterol in very large VLDL || id:met-d-XL_VLDL_C	Weighted mode	58	-0.190337	0.0648972	0.00482907
VTE	Cholesteryl esters in very large VLDL || id:met-d-XL_VLDL_CE	MR Egger	63	-0.192359	0.199537	0.338839
VTE	Cholesteryl esters in very large VLDL || id:met-d-XL_VLDL_CE	Weighted median	63	-0.0693328	0.0663425	0.295988
VTE	Cholesteryl esters in very large VLDL || id:met-d-XL_VLDL_CE	Inverse variance weighted	63	-0.0176802	0.11537	0.878203
VTE	Cholesteryl esters in very large VLDL || id:met-d-XL_VLDL_CE	Simple mode	63	-0.0256919	0.127053	0.840412
VTE	Cholesteryl esters in very large VLDL || id:met-d-XL_VLDL_CE	Weighted mode	63	-0.0828185	0.0649568	0.207074
VTE	Free cholesterol in very large VLDL || id:met-d-XL_VLDL_FC	MR Egger	52	-0.131206	0.0778001	0.0979401
VTE	Free cholesterol in very large VLDL || id:met-d-XL_VLDL_FC	Weighted median	52	-0.167908	0.0637666	0.00845929
VTE	Free cholesterol in very large VLDL || id:met-d-XL_VLDL_FC	Inverse variance weighted	52	-0.0682974	0.0498517	0.170683
VTE	Free cholesterol in very large VLDL || id:met-d-XL_VLDL_FC	Simple mode	52	-0.141102	0.151188	0.355069
VTE	Free cholesterol in very large VLDL || id:met-d-XL_VLDL_FC	Weighted mode	52	-0.188241	0.0606715	0.0031246
VTE	Triglycerides in very large VLDL || id:met-d-XL_VLDL_TG	MR Egger	64	-0.161208	0.0814789	0.0523169
VTE	Triglycerides in very large VLDL || id:met-d-XL_VLDL_TG	Weighted median	64	-0.183975	0.0640334	0.00406445
VTE	Triglycerides in very large VLDL || id:met-d-XL_VLDL_TG	Inverse variance weighted	64	-0.104763	0.053949	0.0521497
VTE	Triglycerides in very large VLDL || id:met-d-XL_VLDL_TG	Simple mode	64	-0.190215	0.131908	0.154247
VTE	Triglycerides in very large VLDL || id:met-d-XL_VLDL_TG	Weighted mode	64	-0.198254	0.0598181	0.00152644
VTE	Concentration of large VLDL particles || id:met-d-L_VLDL_P	MR Egger	58	-0.153374	0.0754154	0.0467285
VTE	Concentration of large VLDL particles || id:met-d-L_VLDL_P	Weighted median	58	-0.170067	0.0618231	0.00594389
VTE	Concentration of large VLDL particles || id:met-d-L_VLDL_P	Inverse variance weighted	58	-0.0789135	0.0482853	0.102192
VTE	Concentration of large VLDL particles || id:met-d-L_VLDL_P	Simple mode	58	-0.136752	0.129716	0.296219
VTE	Concentration of large VLDL particles || id:met-d-L_VLDL_P	Weighted mode	58	-0.197227	0.0593262	0.00155303
VTE	Total lipids in large VLDL || id:met-d-L_VLDL_L	MR Egger	57	-0.150403	0.0815093	0.0703918
VTE	Total lipids in large VLDL || id:met-d-L_VLDL_L	Weighted median	57	-0.172962	0.0657886	0.00856235
VTE	Total lipids in large VLDL || id:met-d-L_VLDL_L	Inverse variance weighted	57	-0.0673544	0.0527904	0.201997
VTE	Total lipids in large VLDL || id:met-d-L_VLDL_L	Simple mode	57	-0.149252	0.127235	0.245744
VTE	Total lipids in large VLDL || id:met-d-L_VLDL_L	Weighted mode	57	-0.197611	0.0594973	0.00158151
VTE	Phospholipids in large VLDL || id:met-d-L_VLDL_PL	MR Egger	59	-0.142271	0.0753139	0.0639771
VTE	Phospholipids in large VLDL || id:met-d-L_VLDL_PL	Weighted median	59	-0.168216	0.065182	0.00985988
VTE	Phospholipids in large VLDL || id:met-d-L_VLDL_PL	Inverse variance weighted	59	-0.0874956	0.0473613	0.0646878
VTE	Phospholipids in large VLDL || id:met-d-L_VLDL_PL	Simple mode	59	0.0769334	0.135262	0.571706
VTE	Phospholipids in large VLDL || id:met-d-L_VLDL_PL	Weighted mode	59	-0.194503	0.0592795	0.00175301
VTE	Cholesterol in large VLDL || id:met-d-L_VLDL_C	MR Egger	60	-0.115489	0.088507	0.197095
VTE	Cholesterol in large VLDL || id:met-d-L_VLDL_C	Weighted median	60	-0.162343	0.0633283	0.0103618
VTE	Cholesterol in large VLDL || id:met-d-L_VLDL_C	Inverse variance weighted	60	-0.113811	0.0529341	0.0315518
VTE	Cholesterol in large VLDL || id:met-d-L_VLDL_C	Simple mode	60	-0.14823	0.127842	0.250933
VTE	Cholesterol in large VLDL || id:met-d-L_VLDL_C	Weighted mode	60	-0.168116	0.0562746	0.00409424
VTE	Cholesteryl esters in large VLDL || id:met-d-L_VLDL_CE	MR Egger	56	-0.235849	0.221365	0.291421
VTE	Cholesteryl esters in large VLDL || id:met-d-L_VLDL_CE	Weighted median	56	-0.0769224	0.0668062	0.249557
VTE	Cholesteryl esters in large VLDL || id:met-d-L_VLDL_CE	Inverse variance weighted	56	-0.00038916	0.13102	0.99763
VTE	Cholesteryl esters in large VLDL || id:met-d-L_VLDL_CE	Simple mode	56	-0.0744671	0.131121	0.572396
VTE	Cholesteryl esters in large VLDL || id:met-d-L_VLDL_CE	Weighted mode	56	-0.101518	0.0678041	0.140054
VTE	Free cholesterol in large VLDL || id:met-d-L_VLDL_FC	MR Egger	60	-0.146025	0.0872613	0.0996294
VTE	Free cholesterol in large VLDL || id:met-d-L_VLDL_FC	Weighted median	60	-0.169246	0.0664426	0.0108575
VTE	Free cholesterol in large VLDL || id:met-d-L_VLDL_FC	Inverse variance weighted	60	-0.102976	0.0545257	0.0589497
VTE	Free cholesterol in large VLDL || id:met-d-L_VLDL_FC	Simple mode	60	0.040806	0.136865	0.766638
VTE	Free cholesterol in large VLDL || id:met-d-L_VLDL_FC	Weighted mode	60	-0.19298	0.061811	0.0027806
VTE	Triglycerides in large VLDL || id:met-d-L_VLDL_TG	MR Egger	61	-0.104501	0.0895392	0.247867
VTE	Triglycerides in large VLDL || id:met-d-L_VLDL_TG	Weighted median	61	-0.186138	0.0661286	0.00488098
VTE	Triglycerides in large VLDL || id:met-d-L_VLDL_TG	Inverse variance weighted	61	-0.0897471	0.0575373	0.118806
VTE	Triglycerides in large VLDL || id:met-d-L_VLDL_TG	Simple mode	61	-0.163976	0.149564	0.277303
VTE	Triglycerides in large VLDL || id:met-d-L_VLDL_TG	Weighted mode	61	-0.174248	0.061012	0.00588586
VTE	Concentration of medium VLDL particles || id:met-d-M_VLDL_P	MR Egger	57	-0.160341	0.213666	0.456193
VTE	Concentration of medium VLDL particles || id:met-d-M_VLDL_P	Weighted median	57	-0.185492	0.0638136	0.00365173
VTE	Concentration of medium VLDL particles || id:met-d-M_VLDL_P	Inverse variance weighted	57	0.00356705	0.127323	0.97765
VTE	Concentration of medium VLDL particles || id:met-d-M_VLDL_P	Simple mode	57	-0.16184	0.113775	0.160443
VTE	Concentration of medium VLDL particles || id:met-d-M_VLDL_P	Weighted mode	57	-0.16184	0.0625898	0.0123467
VTE	Total lipids in medium VLDL || id:met-d-M_VLDL_L	MR Egger	53	-0.278408	0.226837	0.225327
VTE	Total lipids in medium VLDL || id:met-d-M_VLDL_L	Weighted median	53	-0.183536	0.0626636	0.00340145
VTE	Total lipids in medium VLDL || id:met-d-M_VLDL_L	Inverse variance weighted	53	-0.0406197	0.133331	0.760631
VTE	Total lipids in medium VLDL || id:met-d-M_VLDL_L	Simple mode	53	-0.098508	0.133807	0.46492
VTE	Total lipids in medium VLDL || id:met-d-M_VLDL_L	Weighted mode	53	-0.18115	0.0627459	0.00565286
VTE	Phospholipids in medium VLDL || id:met-d-M_VLDL_PL	MR Egger	60	-0.106984	0.191281	0.578107
VTE	Phospholipids in medium VLDL || id:met-d-M_VLDL_PL	Weighted median	60	-0.179414	0.060283	0.00291845
VTE	Phospholipids in medium VLDL || id:met-d-M_VLDL_PL	Inverse variance weighted	60	-0.0201575	0.116423	0.862541
VTE	Phospholipids in medium VLDL || id:met-d-M_VLDL_PL	Simple mode	60	-0.136571	0.115754	0.2428
VTE	Phospholipids in medium VLDL || id:met-d-M_VLDL_PL	Weighted mode	60	-0.158106	0.0587996	0.00930506
VTE	Cholesterol in medium VLDL || id:met-d-M_VLDL_C	MR Egger	48	-0.00957818	0.181984	0.958253
VTE	Cholesterol in medium VLDL || id:met-d-M_VLDL_C	Weighted median	48	-0.122287	0.0543178	0.0243652
VTE	Cholesterol in medium VLDL || id:met-d-M_VLDL_C	Inverse variance weighted	48	0.0497539	0.124153	0.688607
VTE	Cholesterol in medium VLDL || id:met-d-M_VLDL_C	Simple mode	48	-0.0791974	0.152161	0.605171
VTE	Cholesterol in medium VLDL || id:met-d-M_VLDL_C	Weighted mode	48	-0.112624	0.0548658	0.0456914
VTE	Cholesteryl esters in medium VLDL || id:met-d-M_VLDL_CE	MR Egger	49	0.000779858	0.171071	0.996382
VTE	Cholesteryl esters in medium VLDL || id:met-d-M_VLDL_CE	Weighted median	49	-0.109047	0.0492452	0.0268039
VTE	Cholesteryl esters in medium VLDL || id:met-d-M_VLDL_CE	Inverse variance weighted	49	0.0574885	0.122238	0.638141
VTE	Cholesteryl esters in medium VLDL || id:met-d-M_VLDL_CE	Simple mode	49	-0.15826	0.14161	0.26931
VTE	Cholesteryl esters in medium VLDL || id:met-d-M_VLDL_CE	Weighted mode	49	-0.109488	0.050079	0.0337012
VTE	Free cholesterol in medium VLDL || id:met-d-M_VLDL_FC	MR Egger	58	-0.0605656	0.18764	0.748067
VTE	Free cholesterol in medium VLDL || id:met-d-M_VLDL_FC	Weighted median	58	-0.129285	0.0653541	0.0479038
VTE	Free cholesterol in medium VLDL || id:met-d-M_VLDL_FC	Inverse variance weighted	58	-0.00578086	0.117149	0.960643
VTE	Free cholesterol in medium VLDL || id:met-d-M_VLDL_FC	Simple mode	58	-0.093108	0.134058	0.490169
VTE	Free cholesterol in medium VLDL || id:met-d-M_VLDL_FC	Weighted mode	58	-0.150208	0.0632811	0.0210056
VTE	Triglycerides in medium VLDL || id:met-d-M_VLDL_TG	MR Egger	59	-0.153929	0.0711576	0.0347316
VTE	Triglycerides in medium VLDL || id:met-d-M_VLDL_TG	Weighted median	59	-0.172789	0.0630614	0.00614358
VTE	Triglycerides in medium VLDL || id:met-d-M_VLDL_TG	Inverse variance weighted	59	-0.109738	0.0456812	0.0162944
VTE	Triglycerides in medium VLDL || id:met-d-M_VLDL_TG	Simple mode	59	-0.199977	0.122307	0.107457
VTE	Triglycerides in medium VLDL || id:met-d-M_VLDL_TG	Weighted mode	59	-0.175114	0.0558132	0.00267706
VTE	Concentration of small VLDL particles || id:met-d-S_VLDL_P	MR Egger	68	-0.162158	0.183271	0.379477
VTE	Concentration of small VLDL particles || id:met-d-S_VLDL_P	Weighted median	68	-0.139435	0.0590941	0.0182975
VTE	Concentration of small VLDL particles || id:met-d-S_VLDL_P	Inverse variance weighted	68	-0.0394913	0.105159	0.707259
VTE	Concentration of small VLDL particles || id:met-d-S_VLDL_P	Simple mode	68	-0.0282456	0.120576	0.815501
VTE	Concentration of small VLDL particles || id:met-d-S_VLDL_P	Weighted mode	68	-0.104046	0.0517313	0.048321
VTE	Total lipids in small VLDL || id:met-d-S_VLDL_L	MR Egger	67	-0.132831	0.194979	0.49813
VTE	Total lipids in small VLDL || id:met-d-S_VLDL_L	Weighted median	67	-0.131392	0.0654105	0.0445653
VTE	Total lipids in small VLDL || id:met-d-S_VLDL_L	Inverse variance weighted	67	-0.0376582	0.110816	0.733987
VTE	Total lipids in small VLDL || id:met-d-S_VLDL_L	Simple mode	67	-0.0239583	0.131561	0.856057
VTE	Total lipids in small VLDL || id:met-d-S_VLDL_L	Weighted mode	67	-0.0971977	0.0588265	0.103228
VTE	Phospholipids in small VLDL || id:met-d-S_VLDL_PL	MR Egger	66	-0.130911	0.192148	0.498139
VTE	Phospholipids in small VLDL || id:met-d-S_VLDL_PL	Weighted median	66	-0.191854	0.0600661	0.0014029
VTE	Phospholipids in small VLDL || id:met-d-S_VLDL_PL	Inverse variance weighted	66	-0.0167016	0.111817	0.881265
VTE	Phospholipids in small VLDL || id:met-d-S_VLDL_PL	Simple mode	66	-0.132757	0.120113	0.273116
VTE	Phospholipids in small VLDL || id:met-d-S_VLDL_PL	Weighted mode	66	-0.153141	0.0606958	0.0140884
VTE	Cholesterol in small VLDL || id:met-d-S_VLDL_C	MR Egger	63	-0.0810493	0.188018	0.667936
VTE	Cholesterol in small VLDL || id:met-d-S_VLDL_C	Weighted median	63	-0.159621	0.0606113	0.00845049
VTE	Cholesterol in small VLDL || id:met-d-S_VLDL_C	Inverse variance weighted	63	0.00198036	0.109539	0.985576
VTE	Cholesterol in small VLDL || id:met-d-S_VLDL_C	Simple mode	63	-0.113774	0.116453	0.332368
VTE	Cholesterol in small VLDL || id:met-d-S_VLDL_C	Weighted mode	63	-0.132817	0.0639296	0.0418988
VTE	Cholesteryl esters in small VLDL || id:met-d-S_VLDL_CE	MR Egger	69	-0.034079	0.179968	0.850381
VTE	Cholesteryl esters in small VLDL || id:met-d-S_VLDL_CE	Weighted median	69	-0.0952647	0.0598359	0.111362
VTE	Cholesteryl esters in small VLDL || id:met-d-S_VLDL_CE	Inverse variance weighted	69	-0.0167591	0.103095	0.870865
VTE	Cholesteryl esters in small VLDL || id:met-d-S_VLDL_CE	Simple mode	69	-0.0822649	0.120824	0.498269
VTE	Cholesteryl esters in small VLDL || id:met-d-S_VLDL_CE	Weighted mode	69	-0.136935	0.0648982	0.0385405
VTE	Free cholesterol in small VLDL || id:met-d-S_VLDL_FC	MR Egger	55	-0.0262651	0.18796	0.889397
VTE	Free cholesterol in small VLDL || id:met-d-S_VLDL_FC	Weighted median	55	-0.143712	0.0604537	0.0174435
VTE	Free cholesterol in small VLDL || id:met-d-S_VLDL_FC	Inverse variance weighted	55	0.00407667	0.117434	0.972307
VTE	Free cholesterol in small VLDL || id:met-d-S_VLDL_FC	Simple mode	55	-0.151722	0.133247	0.259876
VTE	Free cholesterol in small VLDL || id:met-d-S_VLDL_FC	Weighted mode	55	-0.134491	0.0623171	0.0353784
VTE	Triglycerides in small VLDL || id:met-d-S_VLDL_TG	MR Egger	65	-0.206042	0.0706621	0.00490765
VTE	Triglycerides in small VLDL || id:met-d-S_VLDL_TG	Weighted median	65	-0.154128	0.0564418	0.00631916
VTE	Triglycerides in small VLDL || id:met-d-S_VLDL_TG	Inverse variance weighted	65	-0.115575	0.0477696	0.0155447
VTE	Triglycerides in small VLDL || id:met-d-S_VLDL_TG	Simple mode	65	-0.236543	0.108395	0.03277
VTE	Triglycerides in small VLDL || id:met-d-S_VLDL_TG	Weighted mode	65	-0.166346	0.0481828	0.000989903
VTE	Concentration of very small VLDL particles || id:met-d-XS_VLDL_P	MR Egger	62	-0.157078	0.167708	0.352713
VTE	Concentration of very small VLDL particles || id:met-d-XS_VLDL_P	Weighted median	62	-0.0455649	0.0547282	0.405089
VTE	Concentration of very small VLDL particles || id:met-d-XS_VLDL_P	Inverse variance weighted	62	0.0156754	0.103762	0.879919
VTE	Concentration of very small VLDL particles || id:met-d-XS_VLDL_P	Simple mode	62	-0.140278	0.130024	0.284896
VTE	Concentration of very small VLDL particles || id:met-d-XS_VLDL_P	Weighted mode	62	-0.120367	0.0524123	0.0250936
VTE	Total lipids in very small VLDL || id:met-d-XS_VLDL_L	MR Egger	65	-0.119416	0.164642	0.47095
VTE	Total lipids in very small VLDL || id:met-d-XS_VLDL_L	Weighted median	65	-0.0439019	0.0561724	0.434475
VTE	Total lipids in very small VLDL || id:met-d-XS_VLDL_L	Inverse variance weighted	65	0.0144194	0.101943	0.887518
VTE	Total lipids in very small VLDL || id:met-d-XS_VLDL_L	Simple mode	65	-0.148253	0.126959	0.24725
VTE	Total lipids in very small VLDL || id:met-d-XS_VLDL_L	Weighted mode	65	-0.106706	0.050726	0.0393503
VTE	Phospholipids in very small VLDL || id:met-d-XS_VLDL_PL	MR Egger	68	-0.141459	0.157049	0.371007
VTE	Phospholipids in very small VLDL || id:met-d-XS_VLDL_PL	Weighted median	68	-0.0420422	0.0571923	0.462277
VTE	Phospholipids in very small VLDL || id:met-d-XS_VLDL_PL	Inverse variance weighted	68	0.0150357	0.0985408	0.878726
VTE	Phospholipids in very small VLDL || id:met-d-XS_VLDL_PL	Simple mode	68	-0.00619492	0.129126	0.961878
VTE	Phospholipids in very small VLDL || id:met-d-XS_VLDL_PL	Weighted mode	68	-0.0918287	0.0524211	0.0843924
VTE	Cholesterol in very small VLDL || id:met-d-XS_VLDL_C	MR Egger	55	-0.0327524	0.168212	0.846366
VTE	Cholesterol in very small VLDL || id:met-d-XS_VLDL_C	Weighted median	55	-0.0855101	0.0523713	0.102518
VTE	Cholesterol in very small VLDL || id:met-d-XS_VLDL_C	Inverse variance weighted	55	0.0442001	0.111432	0.691621
VTE	Cholesterol in very small VLDL || id:met-d-XS_VLDL_C	Simple mode	55	-0.130234	0.125001	0.302116
VTE	Cholesterol in very small VLDL || id:met-d-XS_VLDL_C	Weighted mode	55	-0.112264	0.0472203	0.0210033
VTE	Cholesteryl esters in very small VLDL || id:met-d-XS_VLDL_CE	MR Egger	57	-0.0287245	0.161965	0.859885
VTE	Cholesteryl esters in very small VLDL || id:met-d-XS_VLDL_CE	Weighted median	57	-0.116351	0.0542158	0.0318665
VTE	Cholesteryl esters in very small VLDL || id:met-d-XS_VLDL_CE	Inverse variance weighted	57	0.0358696	0.108306	0.740503
VTE	Cholesteryl esters in very small VLDL || id:met-d-XS_VLDL_CE	Simple mode	57	-0.0701571	0.116492	0.549439
VTE	Cholesteryl esters in very small VLDL || id:met-d-XS_VLDL_CE	Weighted mode	57	-0.106099	0.0501612	0.0388786
VTE	Free cholesterol in very small VLDL || id:met-d-XS_VLDL_FC	MR Egger	60	-0.0865061	0.169914	0.612601
VTE	Free cholesterol in very small VLDL || id:met-d-XS_VLDL_FC	Weighted median	60	-0.0445102	0.0584368	0.44625
VTE	Free cholesterol in very small VLDL || id:met-d-XS_VLDL_FC	Inverse variance weighted	60	0.0544914	0.106095	0.607524
VTE	Free cholesterol in very small VLDL || id:met-d-XS_VLDL_FC	Simple mode	60	-0.113093	0.130581	0.389956
VTE	Free cholesterol in very small VLDL || id:met-d-XS_VLDL_FC	Weighted mode	60	-0.113093	0.0558555	0.0474265
VTE	Triglycerides in very small VLDL || id:met-d-XS_VLDL_TG	MR Egger	67	-0.103934	0.0692062	0.137991
VTE	Triglycerides in very small VLDL || id:met-d-XS_VLDL_TG	Weighted median	67	-0.149689	0.0527491	0.00454329
VTE	Triglycerides in very small VLDL || id:met-d-XS_VLDL_TG	Inverse variance weighted	67	-0.100023	0.0467369	0.0323448
VTE	Triglycerides in very small VLDL || id:met-d-XS_VLDL_TG	Simple mode	67	0.122215	0.120178	0.312894
VTE	Triglycerides in very small VLDL || id:met-d-XS_VLDL_TG	Weighted mode	67	-0.123354	0.0421797	0.00472427
VTE	Phospholipids to total lipids ratio in chylomicrons and extremely large VLDL || id:met-d-XXL_VLDL_PL_pct	MR Egger	39	-0.114265	0.229784	0.621939
VTE	Phospholipids to total lipids ratio in chylomicrons and extremely large VLDL || id:met-d-XXL_VLDL_PL_pct	Weighted median	39	-0.0329207	0.0695772	0.636103
VTE	Phospholipids to total lipids ratio in chylomicrons and extremely large VLDL || id:met-d-XXL_VLDL_PL_pct	Inverse variance weighted	39	-0.0696982	0.145334	0.631531
VTE	Phospholipids to total lipids ratio in chylomicrons and extremely large VLDL || id:met-d-XXL_VLDL_PL_pct	Simple mode	39	-0.257283	0.125498	0.047301
VTE	Phospholipids to total lipids ratio in chylomicrons and extremely large VLDL || id:met-d-XXL_VLDL_PL_pct	Weighted mode	39	-0.0554931	0.0587845	0.351129
VTE	Cholesterol to total lipids ratio in chylomicrons and extremely large VLDL || id:met-d-XXL_VLDL_C_pct	MR Egger	26	-0.166238	0.372568	0.659456
VTE	Cholesterol to total lipids ratio in chylomicrons and extremely large VLDL || id:met-d-XXL_VLDL_C_pct	Weighted median	26	-0.202675	0.0819693	0.0134146
VTE	Cholesterol to total lipids ratio in chylomicrons and extremely large VLDL || id:met-d-XXL_VLDL_C_pct	Inverse variance weighted	26	0.0294591	0.23415	0.89988
VTE	Cholesterol to total lipids ratio in chylomicrons and extremely large VLDL || id:met-d-XXL_VLDL_C_pct	Simple mode	26	-0.0651269	0.155065	0.678075
VTE	Cholesterol to total lipids ratio in chylomicrons and extremely large VLDL || id:met-d-XXL_VLDL_C_pct	Weighted mode	26	-0.106268	0.0732777	0.159431
VTE	Cholesteryl esters to total lipids ratio in chylomicrons and extremely large VLDL || id:met-d-XXL_VLDL_CE_pct	MR Egger	22	-0.240849	0.466986	0.611682
VTE	Cholesteryl esters to total lipids ratio in chylomicrons and extremely large VLDL || id:met-d-XXL_VLDL_CE_pct	Weighted median	22	-0.0428423	0.0910877	0.638111
VTE	Cholesteryl esters to total lipids ratio in chylomicrons and extremely large VLDL || id:met-d-XXL_VLDL_CE_pct	Inverse variance weighted	22	0.143229	0.272547	0.599222
VTE	Cholesteryl esters to total lipids ratio in chylomicrons and extremely large VLDL || id:met-d-XXL_VLDL_CE_pct	Simple mode	22	-0.0894279	0.143113	0.538785
VTE	Cholesteryl esters to total lipids ratio in chylomicrons and extremely large VLDL || id:met-d-XXL_VLDL_CE_pct	Weighted mode	22	-0.0697204	0.0814895	0.40189
VTE	Free cholesterol to total lipids ratio in chylomicrons and extremely large VLDL || id:met-d-XXL_VLDL_FC_pct	MR Egger	27	-0.247047	0.345014	0.480596
VTE	Free cholesterol to total lipids ratio in chylomicrons and extremely large VLDL || id:met-d-XXL_VLDL_FC_pct	Weighted median	27	-0.208225	0.0883653	0.0184525
VTE	Free cholesterol to total lipids ratio in chylomicrons and extremely large VLDL || id:met-d-XXL_VLDL_FC_pct	Inverse variance weighted	27	0.0624654	0.230556	0.786442
VTE	Free cholesterol to total lipids ratio in chylomicrons and extremely large VLDL || id:met-d-XXL_VLDL_FC_pct	Simple mode	27	-0.227469	0.167692	0.186613
VTE	Free cholesterol to total lipids ratio in chylomicrons and extremely large VLDL || id:met-d-XXL_VLDL_FC_pct	Weighted mode	27	-0.160118	0.0744991	0.0410961
VTE	Triglycerides to total lipids ratio in chylomicrons and extremely large VLDL || id:met-d-XXL_VLDL_TG_pct	MR Egger	18	0.189891	0.449353	0.678221
VTE	Triglycerides to total lipids ratio in chylomicrons and extremely large VLDL || id:met-d-XXL_VLDL_TG_pct	Weighted median	18	0.083205	0.0762074	0.274911
VTE	Triglycerides to total lipids ratio in chylomicrons and extremely large VLDL || id:met-d-XXL_VLDL_TG_pct	Inverse variance weighted	18	-0.028041	0.26244	0.91491
VTE	Triglycerides to total lipids ratio in chylomicrons and extremely large VLDL || id:met-d-XXL_VLDL_TG_pct	Simple mode	18	0.118	0.128919	0.372835
VTE	Triglycerides to total lipids ratio in chylomicrons and extremely large VLDL || id:met-d-XXL_VLDL_TG_pct	Weighted mode	18	0.100452	0.0800721	0.226628
VTE	Phospholipids to total lipids ratio in very large VLDL || id:met-d-XL_VLDL_PL_pct	MR Egger	47	0.102159	0.300893	0.735799
VTE	Phospholipids to total lipids ratio in very large VLDL || id:met-d-XL_VLDL_PL_pct	Weighted median	47	0.0525762	0.0758007	0.487927
VTE	Phospholipids to total lipids ratio in very large VLDL || id:met-d-XL_VLDL_PL_pct	Inverse variance weighted	47	0.13284	0.163717	0.417138
VTE	Phospholipids to total lipids ratio in very large VLDL || id:met-d-XL_VLDL_PL_pct	Simple mode	47	-0.116328	0.156687	0.461604
VTE	Phospholipids to total lipids ratio in very large VLDL || id:met-d-XL_VLDL_PL_pct	Weighted mode	47	-0.00605758	0.0804549	0.940309
VTE	Cholesterol to total lipids ratio in very large VLDL || id:met-d-XL_VLDL_C_pct	MR Egger	63	0.0328518	0.192996	0.8654
VTE	Cholesterol to total lipids ratio in very large VLDL || id:met-d-XL_VLDL_C_pct	Weighted median	63	0.1041	0.0750575	0.16546
VTE	Cholesterol to total lipids ratio in very large VLDL || id:met-d-XL_VLDL_C_pct	Inverse variance weighted	63	0.2031	0.120329	0.0914345
VTE	Cholesterol to total lipids ratio in very large VLDL || id:met-d-XL_VLDL_C_pct	Simple mode	63	-0.0119961	0.144417	0.934067
VTE	Cholesterol to total lipids ratio in very large VLDL || id:met-d-XL_VLDL_C_pct	Weighted mode	63	0.00435726	0.0728601	0.952505
VTE	Cholesteryl esters to total lipids ratio in very large VLDL || id:met-d-XL_VLDL_CE_pct	MR Egger	65	0.0474447	0.176147	0.788543
VTE	Cholesteryl esters to total lipids ratio in very large VLDL || id:met-d-XL_VLDL_CE_pct	Weighted median	65	0.0908063	0.0739884	0.219708
VTE	Cholesteryl esters to total lipids ratio in very large VLDL || id:met-d-XL_VLDL_CE_pct	Inverse variance weighted	65	0.196616	0.115972	0.0900056
VTE	Cholesteryl esters to total lipids ratio in very large VLDL || id:met-d-XL_VLDL_CE_pct	Simple mode	65	0.00702163	0.141684	0.960629
VTE	Cholesteryl esters to total lipids ratio in very large VLDL || id:met-d-XL_VLDL_CE_pct	Weighted mode	65	-0.00936912	0.0700862	0.894075
VTE	Free cholesterol to total lipids ratio in very large VLDL || id:met-d-XL_VLDL_FC_pct	MR Egger	57	0.0361716	0.256081	0.888188
VTE	Free cholesterol to total lipids ratio in very large VLDL || id:met-d-XL_VLDL_FC_pct	Weighted median	57	0.0620132	0.0797106	0.436581
VTE	Free cholesterol to total lipids ratio in very large VLDL || id:met-d-XL_VLDL_FC_pct	Inverse variance weighted	57	0.208943	0.139852	0.13517
VTE	Free cholesterol to total lipids ratio in very large VLDL || id:met-d-XL_VLDL_FC_pct	Simple mode	57	0.132766	0.153077	0.389471
VTE	Free cholesterol to total lipids ratio in very large VLDL || id:met-d-XL_VLDL_FC_pct	Weighted mode	57	0.0305569	0.111935	0.785868
VTE	Triglycerides to total lipids ratio in very large VLDL || id:met-d-XL_VLDL_TG_pct	MR Egger	55	-0.0443477	0.213936	0.836575
VTE	Triglycerides to total lipids ratio in very large VLDL || id:met-d-XL_VLDL_TG_pct	Weighted median	55	0.0420011	0.0740939	0.570808
VTE	Triglycerides to total lipids ratio in very large VLDL || id:met-d-XL_VLDL_TG_pct	Inverse variance weighted	55	-0.180961	0.131688	0.16939
VTE	Triglycerides to total lipids ratio in very large VLDL || id:met-d-XL_VLDL_TG_pct	Simple mode	55	0.0145476	0.163921	0.929611
VTE	Triglycerides to total lipids ratio in very large VLDL || id:met-d-XL_VLDL_TG_pct	Weighted mode	55	0.0929733	0.0779139	0.237975
VTE	Phospholipids to total lipids ratio in large VLDL || id:met-d-L_VLDL_PL_pct	MR Egger	69	-0.109245	0.134914	0.420956
VTE	Phospholipids to total lipids ratio in large VLDL || id:met-d-L_VLDL_PL_pct	Weighted median	69	-0.0191084	0.059243	0.747041
VTE	Phospholipids to total lipids ratio in large VLDL || id:met-d-L_VLDL_PL_pct	Inverse variance weighted	69	-0.027605	0.0849466	0.745205
VTE	Phospholipids to total lipids ratio in large VLDL || id:met-d-L_VLDL_PL_pct	Simple mode	69	-0.0901522	0.135859	0.509209
VTE	Phospholipids to total lipids ratio in large VLDL || id:met-d-L_VLDL_PL_pct	Weighted mode	69	-0.0408142	0.0508992	0.425425
VTE	Cholesterol to total lipids ratio in large VLDL || id:met-d-L_VLDL_C_pct	MR Egger	54	-0.00817893	0.211327	0.969276
VTE	Cholesterol to total lipids ratio in large VLDL || id:met-d-L_VLDL_C_pct	Weighted median	54	-0.0331172	0.0749896	0.658761
VTE	Cholesterol to total lipids ratio in large VLDL || id:met-d-L_VLDL_C_pct	Inverse variance weighted	54	0.138923	0.128275	0.278802
VTE	Cholesterol to total lipids ratio in large VLDL || id:met-d-L_VLDL_C_pct	Simple mode	54	-0.248801	0.178636	0.169501
VTE	Cholesterol to total lipids ratio in large VLDL || id:met-d-L_VLDL_C_pct	Weighted mode	54	-0.142717	0.0619777	0.0252497
VTE	Cholesteryl esters to total lipids ratio in large VLDL || id:met-d-L_VLDL_CE_pct	MR Egger	57	0.0197855	0.206422	0.923988
VTE	Cholesteryl esters to total lipids ratio in large VLDL || id:met-d-L_VLDL_CE_pct	Weighted median	57	-0.0211961	0.0752884	0.778302
VTE	Cholesteryl esters to total lipids ratio in large VLDL || id:met-d-L_VLDL_CE_pct	Inverse variance weighted	57	0.154051	0.125595	0.219986
VTE	Cholesteryl esters to total lipids ratio in large VLDL || id:met-d-L_VLDL_CE_pct	Simple mode	57	-0.144696	0.162891	0.378179
VTE	Cholesteryl esters to total lipids ratio in large VLDL || id:met-d-L_VLDL_CE_pct	Weighted mode	57	-0.144696	0.0757008	0.0610727
VTE	Free cholesterol to total lipids ratio in large VLDL || id:met-d-L_VLDL_FC_pct	MR Egger	41	0.252171	0.267377	0.35142
VTE	Free cholesterol to total lipids ratio in large VLDL || id:met-d-L_VLDL_FC_pct	Weighted median	41	0.0230057	0.062299	0.71192
VTE	Free cholesterol to total lipids ratio in large VLDL || id:met-d-L_VLDL_FC_pct	Inverse variance weighted	41	0.105656	0.161677	0.513435
VTE	Free cholesterol to total lipids ratio in large VLDL || id:met-d-L_VLDL_FC_pct	Simple mode	41	-0.101557	0.158873	0.526316
VTE	Free cholesterol to total lipids ratio in large VLDL || id:met-d-L_VLDL_FC_pct	Weighted mode	41	0.00319113	0.0543752	0.953493
VTE	Triglycerides to total lipids ratio in large VLDL || id:met-d-L_VLDL_TG_pct	MR Egger	49	-0.153621	0.215923	0.480314
VTE	Triglycerides to total lipids ratio in large VLDL || id:met-d-L_VLDL_TG_pct	Weighted median	49	-0.02765	0.0596006	0.642704
VTE	Triglycerides to total lipids ratio in large VLDL || id:met-d-L_VLDL_TG_pct	Inverse variance weighted	49	-0.105752	0.135861	0.436342
VTE	Triglycerides to total lipids ratio in large VLDL || id:met-d-L_VLDL_TG_pct	Simple mode	49	0.167151	0.176849	0.34931
VTE	Triglycerides to total lipids ratio in large VLDL || id:met-d-L_VLDL_TG_pct	Weighted mode	49	0.00128952	0.056029	0.981734
VTE	Phospholipids to total lipids ratio in medium VLDL || id:met-d-M_VLDL_PL_pct	MR Egger	60	-0.0137834	0.162198	0.932571
VTE	Phospholipids to total lipids ratio in medium VLDL || id:met-d-M_VLDL_PL_pct	Weighted median	60	-0.09405	0.053798	0.0804285
VTE	Phospholipids to total lipids ratio in medium VLDL || id:met-d-M_VLDL_PL_pct	Inverse variance weighted	60	0.120901	0.109168	0.268086
VTE	Phospholipids to total lipids ratio in medium VLDL || id:met-d-M_VLDL_PL_pct	Simple mode	60	0.0982539	0.154034	0.526024
VTE	Phospholipids to total lipids ratio in medium VLDL || id:met-d-M_VLDL_PL_pct	Weighted mode	60	-0.0822028	0.056065	0.147902
VTE	Cholesterol to total lipids ratio in medium VLDL || id:met-d-M_VLDL_C_pct	MR Egger	73	0.100116	0.144327	0.490151
VTE	Cholesterol to total lipids ratio in medium VLDL || id:met-d-M_VLDL_C_pct	Weighted median	73	-0.110871	0.0599558	0.0644267
VTE	Cholesterol to total lipids ratio in medium VLDL || id:met-d-M_VLDL_C_pct	Inverse variance weighted	73	0.139341	0.0988103	0.158484
VTE	Cholesterol to total lipids ratio in medium VLDL || id:met-d-M_VLDL_C_pct	Simple mode	73	0.155767	0.15198	0.308833
VTE	Cholesterol to total lipids ratio in medium VLDL || id:met-d-M_VLDL_C_pct	Weighted mode	73	0.00505383	0.0551738	0.927272
VTE	Cholesteryl esters to total lipids ratio in medium VLDL || id:met-d-M_VLDL_CE_pct	MR Egger	73	0.274297	0.195066	0.164034
VTE	Cholesteryl esters to total lipids ratio in medium VLDL || id:met-d-M_VLDL_CE_pct	Weighted median	73	0.197431	0.0682504	0.00381894
VTE	Cholesteryl esters to total lipids ratio in medium VLDL || id:met-d-M_VLDL_CE_pct	Inverse variance weighted	73	0.2677	0.11517	0.0201048
VTE	Cholesteryl esters to total lipids ratio in medium VLDL || id:met-d-M_VLDL_CE_pct	Simple mode	73	0.141162	0.135998	0.302757
VTE	Cholesteryl esters to total lipids ratio in medium VLDL || id:met-d-M_VLDL_CE_pct	Weighted mode	73	0.228659	0.0674887	0.00114422
VTE	Free cholesterol to total lipids ratio in medium VLDL || id:met-d-M_VLDL_FC_pct	MR Egger	62	0.0793691	0.163057	0.628203
VTE	Free cholesterol to total lipids ratio in medium VLDL || id:met-d-M_VLDL_FC_pct	Weighted median	62	-0.11296	0.0582032	0.0522839
VTE	Free cholesterol to total lipids ratio in medium VLDL || id:met-d-M_VLDL_FC_pct	Inverse variance weighted	62	0.129422	0.107672	0.22936
VTE	Free cholesterol to total lipids ratio in medium VLDL || id:met-d-M_VLDL_FC_pct	Simple mode	62	0.161595	0.15994	0.316319
VTE	Free cholesterol to total lipids ratio in medium VLDL || id:met-d-M_VLDL_FC_pct	Weighted mode	62	-0.0344357	0.0654328	0.600605
VTE	Triglycerides to total lipids ratio in medium VLDL || id:met-d-M_VLDL_TG_pct	MR Egger	66	-0.353687	0.212142	0.100358
VTE	Triglycerides to total lipids ratio in medium VLDL || id:met-d-M_VLDL_TG_pct	Weighted median	66	-0.209256	0.069561	0.00262762
VTE	Triglycerides to total lipids ratio in medium VLDL || id:met-d-M_VLDL_TG_pct	Inverse variance weighted	66	-0.2364	0.122065	0.0527849
VTE	Triglycerides to total lipids ratio in medium VLDL || id:met-d-M_VLDL_TG_pct	Simple mode	66	-0.182445	0.134419	0.179387
VTE	Triglycerides to total lipids ratio in medium VLDL || id:met-d-M_VLDL_TG_pct	Weighted mode	66	-0.245627	0.0742987	0.00154385
VTE	Phospholipids to total lipids ratio in small VLDL || id:met-d-S_VLDL_PL_pct	MR Egger	68	0.0217927	0.124782	0.861892
VTE	Phospholipids to total lipids ratio in small VLDL || id:met-d-S_VLDL_PL_pct	Weighted median	68	-0.0789723	0.0466716	0.0906296
VTE	Phospholipids to total lipids ratio in small VLDL || id:met-d-S_VLDL_PL_pct	Inverse variance weighted	68	0.0653403	0.0906527	0.471047
VTE	Phospholipids to total lipids ratio in small VLDL || id:met-d-S_VLDL_PL_pct	Simple mode	68	0.135877	0.146175	0.35594
VTE	Phospholipids to total lipids ratio in small VLDL || id:met-d-S_VLDL_PL_pct	Weighted mode	68	-0.01779	0.0459107	0.69962
VTE	Cholesterol to total lipids ratio in small VLDL || id:met-d-S_VLDL_C_pct	MR Egger	56	0.055114	0.150533	0.715702
VTE	Cholesterol to total lipids ratio in small VLDL || id:met-d-S_VLDL_C_pct	Weighted median	56	-0.0945391	0.053915	0.0795192
VTE	Cholesterol to total lipids ratio in small VLDL || id:met-d-S_VLDL_C_pct	Inverse variance weighted	56	0.128662	0.106542	0.227196
VTE	Cholesterol to total lipids ratio in small VLDL || id:met-d-S_VLDL_C_pct	Simple mode	56	0.248958	0.148775	0.0999291
VTE	Cholesterol to total lipids ratio in small VLDL || id:met-d-S_VLDL_C_pct	Weighted mode	56	-0.0512591	0.0492696	0.302715
VTE	Cholesteryl esters to total lipids ratio in small VLDL || id:met-d-S_VLDL_CE_pct	MR Egger	63	0.03471	0.154381	0.822861
VTE	Cholesteryl esters to total lipids ratio in small VLDL || id:met-d-S_VLDL_CE_pct	Weighted median	63	0.0561153	0.0643535	0.383217
VTE	Cholesteryl esters to total lipids ratio in small VLDL || id:met-d-S_VLDL_CE_pct	Inverse variance weighted	63	0.162473	0.107155	0.129459
VTE	Cholesteryl esters to total lipids ratio in small VLDL || id:met-d-S_VLDL_CE_pct	Simple mode	63	-0.0923527	0.166601	0.581344
VTE	Cholesteryl esters to total lipids ratio in small VLDL || id:met-d-S_VLDL_CE_pct	Weighted mode	63	-0.023011	0.0495227	0.643806
VTE	Free cholesterol to total lipids ratio in small VLDL || id:met-d-S_VLDL_FC_pct	MR Egger	69	0.0394955	0.131109	0.764164
VTE	Free cholesterol to total lipids ratio in small VLDL || id:met-d-S_VLDL_FC_pct	Weighted median	69	-0.0971899	0.0464305	0.0363285
VTE	Free cholesterol to total lipids ratio in small VLDL || id:met-d-S_VLDL_FC_pct	Inverse variance weighted	69	0.098664	0.0934703	0.291167
VTE	Free cholesterol to total lipids ratio in small VLDL || id:met-d-S_VLDL_FC_pct	Simple mode	69	0.0537862	0.155141	0.729893
VTE	Free cholesterol to total lipids ratio in small VLDL || id:met-d-S_VLDL_FC_pct	Weighted mode	69	-0.0387098	0.0422254	0.362518
VTE	Triglycerides to total lipids ratio in small VLDL || id:met-d-S_VLDL_TG_pct	MR Egger	59	-0.0412828	0.143389	0.774461
VTE	Triglycerides to total lipids ratio in small VLDL || id:met-d-S_VLDL_TG_pct	Weighted median	59	0.0976024	0.0499418	0.0506631
VTE	Triglycerides to total lipids ratio in small VLDL || id:met-d-S_VLDL_TG_pct	Inverse variance weighted	59	-0.115285	0.102755	0.261888
VTE	Triglycerides to total lipids ratio in small VLDL || id:met-d-S_VLDL_TG_pct	Simple mode	59	-0.212541	0.142047	0.140006
VTE	Triglycerides to total lipids ratio in small VLDL || id:met-d-S_VLDL_TG_pct	Weighted mode	59	0.0419651	0.046269	0.36817
VTE	Phospholipids to total lipids ratio in very small VLDL || id:met-d-XS_VLDL_PL_pct	MR Egger	57	0.0691436	0.227253	0.76208
VTE	Phospholipids to total lipids ratio in very small VLDL || id:met-d-XS_VLDL_PL_pct	Weighted median	57	0.111758	0.0688973	0.104784
VTE	Phospholipids to total lipids ratio in very small VLDL || id:met-d-XS_VLDL_PL_pct	Inverse variance weighted	57	-0.115098	0.134247	0.391246
VTE	Phospholipids to total lipids ratio in very small VLDL || id:met-d-XS_VLDL_PL_pct	Simple mode	57	0.145181	0.147443	0.329028
VTE	Phospholipids to total lipids ratio in very small VLDL || id:met-d-XS_VLDL_PL_pct	Weighted mode	57	0.0857971	0.0758952	0.263098
VTE	Cholesterol to total lipids ratio in very small VLDL || id:met-d-XS_VLDL_C_pct	MR Egger	66	0.0441056	0.13837	0.750953
VTE	Cholesterol to total lipids ratio in very small VLDL || id:met-d-XS_VLDL_C_pct	Weighted median	66	-0.070929	0.0533848	0.183968
VTE	Cholesterol to total lipids ratio in very small VLDL || id:met-d-XS_VLDL_C_pct	Inverse variance weighted	66	0.113662	0.0962865	0.237819
VTE	Cholesterol to total lipids ratio in very small VLDL || id:met-d-XS_VLDL_C_pct	Simple mode	66	0.0906412	0.142822	0.527889
VTE	Cholesterol to total lipids ratio in very small VLDL || id:met-d-XS_VLDL_C_pct	Weighted mode	66	0.00383154	0.0484405	0.937198
VTE	Cholesteryl esters to total lipids ratio in very small VLDL || id:met-d-XS_VLDL_CE_pct	MR Egger	71	0.0455135	0.134536	0.736165
VTE	Cholesteryl esters to total lipids ratio in very small VLDL || id:met-d-XS_VLDL_CE_pct	Weighted median	71	-0.1105	0.0525218	0.0353889
VTE	Cholesteryl esters to total lipids ratio in very small VLDL || id:met-d-XS_VLDL_CE_pct	Inverse variance weighted	71	0.107172	0.0941468	0.254973
VTE	Cholesteryl esters to total lipids ratio in very small VLDL || id:met-d-XS_VLDL_CE_pct	Simple mode	71	0.0778976	0.145454	0.593969
VTE	Cholesteryl esters to total lipids ratio in very small VLDL || id:met-d-XS_VLDL_CE_pct	Weighted mode	71	0.00891475	0.04622	0.847614
VTE	Free cholesterol to total lipids ratio in very small VLDL || id:met-d-XS_VLDL_FC_pct	MR Egger	47	-0.0028864	0.207045	0.988939
VTE	Free cholesterol to total lipids ratio in very small VLDL || id:met-d-XS_VLDL_FC_pct	Weighted median	47	-0.076641	0.0711213	0.281208
VTE	Free cholesterol to total lipids ratio in very small VLDL || id:met-d-XS_VLDL_FC_pct	Inverse variance weighted	47	0.176692	0.138028	0.200504
VTE	Free cholesterol to total lipids ratio in very small VLDL || id:met-d-XS_VLDL_FC_pct	Simple mode	47	0.270492	0.167336	0.112833
VTE	Free cholesterol to total lipids ratio in very small VLDL || id:met-d-XS_VLDL_FC_pct	Weighted mode	47	-0.0339155	0.0656229	0.607755
VTE	Triglycerides to total lipids ratio in very small VLDL || id:met-d-XS_VLDL_TG_pct	MR Egger	68	-0.0441674	0.13657	0.747412
VTE	Triglycerides to total lipids ratio in very small VLDL || id:met-d-XS_VLDL_TG_pct	Weighted median	68	0.0716019	0.0537145	0.182529
VTE	Triglycerides to total lipids ratio in very small VLDL || id:met-d-XS_VLDL_TG_pct	Inverse variance weighted	68	-0.11632	0.0943271	0.217518
VTE	Triglycerides to total lipids ratio in very small VLDL || id:met-d-XS_VLDL_TG_pct	Simple mode	68	-0.141398	0.147535	0.341304
VTE	Triglycerides to total lipids ratio in very small VLDL || id:met-d-XS_VLDL_TG_pct	Weighted mode	68	-0.01381	0.0465749	0.767757

### Sheet: ST9
outcome	exposure	method	nsnp	b	se	pval
Acetate || id:met-d-Acetate	VTE	MR Egger	20	0.0056437	0.022072	0.801086
Acetate || id:met-d-Acetate	VTE	Weighted median	20	0.00477827	0.00870618	0.583118
Acetate || id:met-d-Acetate	VTE	Inverse variance weighted	20	0.00959737	0.0124938	0.442387
Acetate || id:met-d-Acetate	VTE	Simple mode	20	0.0123547	0.0151013	0.423433
Acetate || id:met-d-Acetate	VTE	Weighted mode	20	0.00384179	0.00798107	0.635756
Acetoacetate || id:met-d-Acetoacetate	VTE	MR Egger	20	0.00520417	0.01472	0.727787
Acetoacetate || id:met-d-Acetoacetate	VTE	Weighted median	20	-0.0124398	0.00902565	0.16812
Acetoacetate || id:met-d-Acetoacetate	VTE	Inverse variance weighted	20	-0.00719567	0.00856482	0.400828
Acetoacetate || id:met-d-Acetoacetate	VTE	Simple mode	20	0.0165688	0.0150243	0.283886
Acetoacetate || id:met-d-Acetoacetate	VTE	Weighted mode	20	-0.00748762	0.00884199	0.407633
Acetone || id:met-d-Acetone	VTE	MR Egger	20	-0.00484525	0.0102998	0.643704
Acetone || id:met-d-Acetone	VTE	Weighted median	20	0.00131268	0.00847181	0.876863
Acetone || id:met-d-Acetone	VTE	Inverse variance weighted	20	-0.00290804	0.00598191	0.626868
Acetone || id:met-d-Acetone	VTE	Simple mode	20	0.00418704	0.013451	0.758976
Acetone || id:met-d-Acetone	VTE	Weighted mode	20	0.00258608	0.00995732	0.797876
Alanine || id:met-d-Ala	VTE	MR Egger	20	-0.00806567	0.012292	0.520014
Alanine || id:met-d-Ala	VTE	Weighted median	20	-0.00882185	0.00936069	0.345969
Alanine || id:met-d-Ala	VTE	Inverse variance weighted	20	0.00564806	0.00730274	0.439275
Alanine || id:met-d-Ala	VTE	Simple mode	20	-0.00187361	0.0169176	0.912977
Alanine || id:met-d-Ala	VTE	Weighted mode	20	-0.0098104	0.010804	0.375235
Albumin || id:met-d-Albumin	VTE	MR Egger	20	0.00523195	0.0122434	0.674209
Albumin || id:met-d-Albumin	VTE	Weighted median	20	0.010868	0.0087173	0.212503
Albumin || id:met-d-Albumin	VTE	Inverse variance weighted	20	0.0133662	0.00704862	0.0579225
Albumin || id:met-d-Albumin	VTE	Simple mode	20	0.0091243	0.0152276	0.55612
Albumin || id:met-d-Albumin	VTE	Weighted mode	20	0.00407736	0.00869623	0.644501
Apolipoprotein A1 || id:met-d-ApoA1	VTE	MR Egger	20	-0.00625267	0.0255455	0.809406
Apolipoprotein A1 || id:met-d-ApoA1	VTE	Weighted median	20	0.00297249	0.00821201	0.717376
Apolipoprotein A1 || id:met-d-ApoA1	VTE	Inverse variance weighted	20	0.00934457	0.0146685	0.524091
Apolipoprotein A1 || id:met-d-ApoA1	VTE	Simple mode	20	0.0157494	0.0140414	0.275991
Apolipoprotein A1 || id:met-d-ApoA1	VTE	Weighted mode	20	0.00665215	0.00800072	0.41605
Apolipoprotein B || id:met-d-ApoB	VTE	MR Egger	20	0.018543	0.0297624	0.541076
Apolipoprotein B || id:met-d-ApoB	VTE	Weighted median	20	0.00872425	0.00906507	0.335847
Apolipoprotein B || id:met-d-ApoB	VTE	Inverse variance weighted	20	0.0314612	0.0169611	0.0636105
Apolipoprotein B || id:met-d-ApoB	VTE	Simple mode	20	0.00445818	0.0129489	0.73441
Apolipoprotein B || id:met-d-ApoB	VTE	Weighted mode	20	0.00445818	0.00909835	0.629745
Ratio of apolipoprotein B to apolipoprotein A1 || id:met-d-ApoB_by_ApoA1	VTE	MR Egger	20	0.0189835	0.0207114	0.371484
Ratio of apolipoprotein B to apolipoprotein A1 || id:met-d-ApoB_by_ApoA1	VTE	Weighted median	20	0.00654535	0.0091027	0.472107
Ratio of apolipoprotein B to apolipoprotein A1 || id:met-d-ApoB_by_ApoA1	VTE	Inverse variance weighted	20	0.0212694	0.0117171	0.0694854
Ratio of apolipoprotein B to apolipoprotein A1 || id:met-d-ApoB_by_ApoA1	VTE	Simple mode	20	0.00165433	0.0133569	0.90273
Ratio of apolipoprotein B to apolipoprotein A1 || id:met-d-ApoB_by_ApoA1	VTE	Weighted mode	20	0.00448366	0.00941801	0.639451
3-Hydroxybutyrate || id:met-d-bOHbutyrate	VTE	MR Egger	20	0.00367001	0.0105031	0.730829
3-Hydroxybutyrate || id:met-d-bOHbutyrate	VTE	Weighted median	20	0.00245675	0.00839111	0.769691
3-Hydroxybutyrate || id:met-d-bOHbutyrate	VTE	Inverse variance weighted	20	-0.000671235	0.00597845	0.910605
3-Hydroxybutyrate || id:met-d-bOHbutyrate	VTE	Simple mode	20	0.00126487	0.0141051	0.929484
3-Hydroxybutyrate || id:met-d-bOHbutyrate	VTE	Weighted mode	20	-0.000213557	0.00832704	0.979807
Total cholines || id:met-d-Cholines	VTE	MR Egger	20	0.0116549	0.0245021	0.640032
Total cholines || id:met-d-Cholines	VTE	Weighted median	20	0.0123043	0.00930311	0.185969
Total cholines || id:met-d-Cholines	VTE	Inverse variance weighted	20	0.0217551	0.013952	0.11893
Total cholines || id:met-d-Cholines	VTE	Simple mode	20	-0.0017818	0.0156338	0.910457
Total cholines || id:met-d-Cholines	VTE	Weighted mode	20	0.00569151	0.0100895	0.579283
Citrate || id:met-d-Citrate	VTE	MR Egger	20	-0.0191671	0.0244769	0.443769
Citrate || id:met-d-Citrate	VTE	Weighted median	20	-0.00251367	0.0105721	0.812063
Citrate || id:met-d-Citrate	VTE	Inverse variance weighted	20	0.014587	0.0148995	0.327567
Citrate || id:met-d-Citrate	VTE	Simple mode	20	-0.00714061	0.0175182	0.688115
Citrate || id:met-d-Citrate	VTE	Weighted mode	20	-0.011649	0.0101098	0.263512
Clinical LDL cholesterol || id:met-d-Clinical_LDL_C	VTE	MR Egger	20	0.0112222	0.0368491	0.764206
Clinical LDL cholesterol || id:met-d-Clinical_LDL_C	VTE	Weighted median	20	0.00266788	0.00901002	0.767153
Clinical LDL cholesterol || id:met-d-Clinical_LDL_C	VTE	Inverse variance weighted	20	0.0327404	0.0211307	0.121281
Clinical LDL cholesterol || id:met-d-Clinical_LDL_C	VTE	Simple mode	20	0.000190845	0.0135539	0.988913
Clinical LDL cholesterol || id:met-d-Clinical_LDL_C	VTE	Weighted mode	20	0.00180307	0.00902026	0.84369
Creatinine || id:met-d-Creatinine	VTE	MR Egger	20	-0.0167448	0.00979904	0.10467
Creatinine || id:met-d-Creatinine	VTE	Weighted median	20	-0.00541886	0.00733847	0.46026
Creatinine || id:met-d-Creatinine	VTE	Inverse variance weighted	20	-0.000349666	0.0061576	0.954716
Creatinine || id:met-d-Creatinine	VTE	Simple mode	20	-0.0132923	0.0108836	0.236903
Creatinine || id:met-d-Creatinine	VTE	Weighted mode	20	-0.00717542	0.00693705	0.313954
Docosahexaenoic acid || id:met-d-DHA	VTE	MR Egger	20	-0.109227	0.15101	0.478785
Docosahexaenoic acid || id:met-d-DHA	VTE	Weighted median	20	0.0159039	0.00826327	0.0542732
Docosahexaenoic acid || id:met-d-DHA	VTE	Inverse variance weighted	20	0.066206	0.0900826	0.462371
Docosahexaenoic acid || id:met-d-DHA	VTE	Simple mode	20	0.0241118	0.0120895	0.0606539
Docosahexaenoic acid || id:met-d-DHA	VTE	Weighted mode	20	0.0241118	0.00787504	0.00641842
Ratio of docosahexaenoic acid to total fatty acids || id:met-d-DHA_pct	VTE	MR Egger	20	-0.115361	0.143288	0.431266
Ratio of docosahexaenoic acid to total fatty acids || id:met-d-DHA_pct	VTE	Weighted median	20	0.00823927	0.00829344	0.320482
Ratio of docosahexaenoic acid to total fatty acids || id:met-d-DHA_pct	VTE	Inverse variance weighted	20	0.0567019	0.0857693	0.508549
Ratio of docosahexaenoic acid to total fatty acids || id:met-d-DHA_pct	VTE	Simple mode	20	0.0114875	0.0122949	0.361858
Ratio of docosahexaenoic acid to total fatty acids || id:met-d-DHA_pct	VTE	Weighted mode	20	0.0114875	0.0083542	0.185114
Glutamine || id:met-d-Gln	VTE	MR Egger	20	0.0103564	0.0160866	0.52783
Glutamine || id:met-d-Gln	VTE	Weighted median	20	0.00544873	0.00883457	0.537399
Glutamine || id:met-d-Gln	VTE	Inverse variance weighted	20	0.00368778	0.00916071	0.687268
Glutamine || id:met-d-Gln	VTE	Simple mode	20	0.0114256	0.0138993	0.421259
Glutamine || id:met-d-Gln	VTE	Weighted mode	20	0.0103018	0.00853845	0.242426
Glucose || id:met-d-Glucose	VTE	MR Egger	20	0.00765258	0.0215324	0.726422
Glucose || id:met-d-Glucose	VTE	Weighted median	20	0.0152516	0.011402	0.181019
Glucose || id:met-d-Glucose	VTE	Inverse variance weighted	20	0.00582195	0.0121758	0.632539
Glucose || id:met-d-Glucose	VTE	Simple mode	20	-0.0326009	0.0227851	0.16873
Glucose || id:met-d-Glucose	VTE	Weighted mode	20	-0.00631496	0.0163225	0.703138
Glycine || id:met-d-Gly	VTE	MR Egger	20	-0.0220445	0.0113963	0.068948
Glycine || id:met-d-Gly	VTE	Weighted median	20	-0.00110579	0.00884436	0.900501
Glycine || id:met-d-Gly	VTE	Inverse variance weighted	20	-0.000485324	0.00734764	0.947337
Glycine || id:met-d-Gly	VTE	Simple mode	20	0.0160245	0.0151934	0.304789
Glycine || id:met-d-Gly	VTE	Weighted mode	20	0.00124593	0.0101744	0.903823
Glycoprotein acetyls || id:met-d-GlycA	VTE	MR Egger	20	0.0417432	0.0155695	0.0152516
Glycoprotein acetyls || id:met-d-GlycA	VTE	Weighted median	20	0.0119026	0.00898837	0.185428
Glycoprotein acetyls || id:met-d-GlycA	VTE	Inverse variance weighted	20	0.0138557	0.00991683	0.162355
Glycoprotein acetyls || id:met-d-GlycA	VTE	Simple mode	20	0.0122398	0.0186456	0.51941
Glycoprotein acetyls || id:met-d-GlycA	VTE	Weighted mode	20	0.0129177	0.0103052	0.225224
HDL cholesterol || id:met-d-HDL_C	VTE	MR Egger	20	-0.0265959	0.0363654	0.473978
HDL cholesterol || id:met-d-HDL_C	VTE	Weighted median	20	-0.00632231	0.00729334	0.386018
HDL cholesterol || id:met-d-HDL_C	VTE	Inverse variance weighted	20	0.00914512	0.0213799	0.668838
HDL cholesterol || id:met-d-HDL_C	VTE	Simple mode	20	0.00258735	0.0123219	0.835919
HDL cholesterol || id:met-d-HDL_C	VTE	Weighted mode	20	-0.00483183	0.00742481	0.522989
Triglycerides in HDL || id:met-d-HDL_TG	VTE	MR Egger	20	0.0438791	0.0262568	0.111987
Triglycerides in HDL || id:met-d-HDL_TG	VTE	Weighted median	20	0.0226105	0.00942304	0.0164179
Triglycerides in HDL || id:met-d-HDL_TG	VTE	Inverse variance weighted	20	0.00444423	0.0161916	0.783717
Triglycerides in HDL || id:met-d-HDL_TG	VTE	Simple mode	20	0.024328	0.0151223	0.124162
Triglycerides in HDL || id:met-d-HDL_TG	VTE	Weighted mode	20	0.024328	0.0100139	0.0252112
Phospholipids in HDL || id:met-d-HDL_PL	VTE	MR Egger	20	-0.0154694	0.0287698	0.597374
Phospholipids in HDL || id:met-d-HDL_PL	VTE	Weighted median	20	0.00209832	0.00732111	0.774409
Phospholipids in HDL || id:met-d-HDL_PL	VTE	Inverse variance weighted	20	0.00709672	0.0166823	0.670542
Phospholipids in HDL || id:met-d-HDL_PL	VTE	Simple mode	20	0.00975278	0.0119618	0.42499
Phospholipids in HDL || id:met-d-HDL_PL	VTE	Weighted mode	20	0.00120048	0.00723458	0.86996
Cholesteryl esters in HDL || id:met-d-HDL_CE	VTE	MR Egger	20	-0.0255939	0.0347701	0.471161
Cholesteryl esters in HDL || id:met-d-HDL_CE	VTE	Weighted median	20	-0.00549278	0.00742945	0.459709
Cholesteryl esters in HDL || id:met-d-HDL_CE	VTE	Inverse variance weighted	20	0.00823945	0.0204269	0.686681
Cholesteryl esters in HDL || id:met-d-HDL_CE	VTE	Simple mode	20	0.00528307	0.0117244	0.657374
Cholesteryl esters in HDL || id:met-d-HDL_CE	VTE	Weighted mode	20	-0.00532682	0.00728426	0.473532
Free cholesterol in HDL || id:met-d-HDL_FC	VTE	MR Egger	20	-0.0290435	0.040783	0.485502
Free cholesterol in HDL || id:met-d-HDL_FC	VTE	Weighted median	20	-0.00408058	0.00732575	0.577515
Free cholesterol in HDL || id:met-d-HDL_FC	VTE	Inverse variance weighted	20	0.0121195	0.024026	0.613956
Free cholesterol in HDL || id:met-d-HDL_FC	VTE	Simple mode	20	0.0012594	0.0113476	0.912793
Free cholesterol in HDL || id:met-d-HDL_FC	VTE	Weighted mode	20	-0.00275545	0.0073004	0.710031
Total lipids in HDL || id:met-d-HDL_L	VTE	MR Egger	20	-0.0174623	0.030978	0.579914
Total lipids in HDL || id:met-d-HDL_L	VTE	Weighted median	20	0.0013702	0.00756341	0.856241
Total lipids in HDL || id:met-d-HDL_L	VTE	Inverse variance weighted	20	0.00860309	0.0180291	0.633236
Total lipids in HDL || id:met-d-HDL_L	VTE	Simple mode	20	0.0111505	0.0124667	0.382287
Total lipids in HDL || id:met-d-HDL_L	VTE	Weighted mode	20	0.000228169	0.00687274	0.973862
Concentration of HDL particles || id:met-d-HDL_P	VTE	MR Egger	20	0.00271968	0.0238227	0.910372
Concentration of HDL particles || id:met-d-HDL_P	VTE	Weighted median	20	0.00233686	0.00962484	0.808164
Concentration of HDL particles || id:met-d-HDL_P	VTE	Inverse variance weighted	20	0.0123101	0.0135608	0.364
Concentration of HDL particles || id:met-d-HDL_P	VTE	Simple mode	20	0.00068529	0.0189543	0.971536
Concentration of HDL particles || id:met-d-HDL_P	VTE	Weighted mode	20	0.00446815	0.010708	0.681157
Average diameter for HDL particles || id:met-d-HDL_size	VTE	MR Egger	20	-0.0465368	0.0409103	0.270232
Average diameter for HDL particles || id:met-d-HDL_size	VTE	Weighted median	20	-0.000912166	0.00826302	0.912099
Average diameter for HDL particles || id:met-d-HDL_size	VTE	Inverse variance weighted	20	0.00307175	0.0245192	0.900302
Average diameter for HDL particles || id:met-d-HDL_size	VTE	Simple mode	20	-0.00560498	0.0121084	0.648694
Average diameter for HDL particles || id:met-d-HDL_size	VTE	Weighted mode	20	0.0018271	0.00842796	0.830682
Concentration of very large HDL particles || id:met-d-XL_HDL_P	VTE	MR Egger	20	-0.0441279	0.0483488	0.373464
Concentration of very large HDL particles || id:met-d-XL_HDL_P	VTE	Weighted median	20	0.0107998	0.00824	0.189973
Concentration of very large HDL particles || id:met-d-XL_HDL_P	VTE	Inverse variance weighted	20	0.014467	0.0289772	0.6176
Concentration of very large HDL particles || id:met-d-XL_HDL_P	VTE	Simple mode	20	0.0128735	0.0124455	0.31394
Concentration of very large HDL particles || id:met-d-XL_HDL_P	VTE	Weighted mode	20	0.0105347	0.0095742	0.284939
Total lipids in very large HDL || id:met-d-XL_HDL_L	VTE	MR Egger	20	-0.0502988	0.0501654	0.329315
Total lipids in very large HDL || id:met-d-XL_HDL_L	VTE	Weighted median	20	0.00823899	0.00786554	0.294879
Total lipids in very large HDL || id:met-d-XL_HDL_L	VTE	Inverse variance weighted	20	0.0123906	0.0301697	0.681295
Total lipids in very large HDL || id:met-d-XL_HDL_L	VTE	Simple mode	20	0.00982065	0.0121566	0.429178
Total lipids in very large HDL || id:met-d-XL_HDL_L	VTE	Weighted mode	20	0.00982065	0.00897188	0.287373
Phospholipids in very large HDL || id:met-d-XL_HDL_PL	VTE	MR Egger	20	-0.0497307	0.0482331	0.316174
Phospholipids in very large HDL || id:met-d-XL_HDL_PL	VTE	Weighted median	20	0.00779941	0.00820168	0.341628
Phospholipids in very large HDL || id:met-d-XL_HDL_PL	VTE	Inverse variance weighted	20	0.0107882	0.0290202	0.71008
Phospholipids in very large HDL || id:met-d-XL_HDL_PL	VTE	Simple mode	20	0.00860866	0.0124092	0.496245
Phospholipids in very large HDL || id:met-d-XL_HDL_PL	VTE	Weighted mode	20	0.00860866	0.00905715	0.353802
Cholesterol in very large HDL || id:met-d-XL_HDL_C	VTE	MR Egger	20	-0.0533533	0.0532205	0.329391
Cholesterol in very large HDL || id:met-d-XL_HDL_C	VTE	Weighted median	20	0.0054275	0.00809641	0.502629
Cholesterol in very large HDL || id:met-d-XL_HDL_C	VTE	Inverse variance weighted	20	0.0134644	0.0320265	0.674182
Cholesterol in very large HDL || id:met-d-XL_HDL_C	VTE	Simple mode	20	0.0105807	0.0137592	0.45135
Cholesterol in very large HDL || id:met-d-XL_HDL_C	VTE	Weighted mode	20	0.00803918	0.00921044	0.393651
Cholesteryl esters in very large HDL || id:met-d-XL_HDL_CE	VTE	MR Egger	20	-0.0520556	0.0521734	0.331629
Cholesteryl esters in very large HDL || id:met-d-XL_HDL_CE	VTE	Weighted median	20	0.00476837	0.00844329	0.572242
Cholesteryl esters in very large HDL || id:met-d-XL_HDL_CE	VTE	Inverse variance weighted	20	0.0130113	0.0313724	0.678334
Cholesteryl esters in very large HDL || id:met-d-XL_HDL_CE	VTE	Simple mode	20	0.0126856	0.0124037	0.319281
Cholesteryl esters in very large HDL || id:met-d-XL_HDL_CE	VTE	Weighted mode	20	0.00776011	0.00978231	0.43741
Free cholesterol in very large HDL || id:met-d-XL_HDL_FC	VTE	MR Egger	20	-0.0550222	0.054914	0.329638
Free cholesterol in very large HDL || id:met-d-XL_HDL_FC	VTE	Weighted median	20	0.00646165	0.00877647	0.461581
Free cholesterol in very large HDL || id:met-d-XL_HDL_FC	VTE	Inverse variance weighted	20	0.0148532	0.0330959	0.653581
Free cholesterol in very large HDL || id:met-d-XL_HDL_FC	VTE	Simple mode	20	0.0062518	0.0135611	0.650025
Free cholesterol in very large HDL || id:met-d-XL_HDL_FC	VTE	Weighted mode	20	0.0062518	0.0101801	0.54642
Triglycerides in very large HDL || id:met-d-XL_HDL_TG	VTE	MR Egger	20	0.0174782	0.0101109	0.100987
Triglycerides in very large HDL || id:met-d-XL_HDL_TG	VTE	Weighted median	20	0.0108432	0.00836407	0.194836
Triglycerides in very large HDL || id:met-d-XL_HDL_TG	VTE	Inverse variance weighted	20	0.00878154	0.00587395	0.134915
Triglycerides in very large HDL || id:met-d-XL_HDL_TG	VTE	Simple mode	20	0.0206556	0.0131536	0.132841
Triglycerides in very large HDL || id:met-d-XL_HDL_TG	VTE	Weighted mode	20	0.0148778	0.00950565	0.13405
Concentration of large HDL particles || id:met-d-L_HDL_P	VTE	MR Egger	20	-0.040421	0.0429224	0.358803
Concentration of large HDL particles || id:met-d-L_HDL_P	VTE	Weighted median	20	0.00174227	0.00790357	0.825528
Concentration of large HDL particles || id:met-d-L_HDL_P	VTE	Inverse variance weighted	20	0.0086221	0.0255673	0.735943
Concentration of large HDL particles || id:met-d-L_HDL_P	VTE	Simple mode	20	0.00160728	0.0120826	0.895573
Concentration of large HDL particles || id:met-d-L_HDL_P	VTE	Weighted mode	20	0.00160728	0.00940899	0.866168
Total lipids in large HDL || id:met-d-L_HDL_L	VTE	MR Egger	20	-0.0420782	0.0428566	0.339195
Total lipids in large HDL || id:met-d-L_HDL_L	VTE	Weighted median	20	8.59969e-05	0.00814981	0.991581
Total lipids in large HDL || id:met-d-L_HDL_L	VTE	Inverse variance weighted	20	0.00648822	0.025507	0.799209
Total lipids in large HDL || id:met-d-L_HDL_L	VTE	Simple mode	20	-0.00576577	0.0129781	0.661868
Total lipids in large HDL || id:met-d-L_HDL_L	VTE	Weighted mode	20	0.000317556	0.00947214	0.973605
Phospholipids in large HDL || id:met-d-L_HDL_PL	VTE	MR Egger	20	-0.0419069	0.0425502	0.337737
Phospholipids in large HDL || id:met-d-L_HDL_PL	VTE	Weighted median	20	-0.00243141	0.0081374	0.765097
Phospholipids in large HDL || id:met-d-L_HDL_PL	VTE	Inverse variance weighted	20	0.00501914	0.0252587	0.84249
Phospholipids in large HDL || id:met-d-L_HDL_PL	VTE	Simple mode	20	0.00262058	0.0128808	0.840948
Phospholipids in large HDL || id:met-d-L_HDL_PL	VTE	Weighted mode	20	-0.00147779	0.00892994	0.870308
Cholesterol in large HDL || id:met-d-L_HDL_C	VTE	MR Egger	20	-0.0448573	0.0441781	0.323382
Cholesterol in large HDL || id:met-d-L_HDL_C	VTE	Weighted median	20	-0.00132999	0.00852855	0.876076
Cholesterol in large HDL || id:met-d-L_HDL_C	VTE	Inverse variance weighted	20	0.00722482	0.0263997	0.784338
Cholesterol in large HDL || id:met-d-L_HDL_C	VTE	Simple mode	20	0.00412209	0.0131727	0.757745
Cholesterol in large HDL || id:met-d-L_HDL_C	VTE	Weighted mode	20	0.00206585	0.00966262	0.832982
Cholesteryl esters in large HDL || id:met-d-L_HDL_CE	VTE	MR Egger	20	-0.0443291	0.0433635	0.320198
Cholesteryl esters in large HDL || id:met-d-L_HDL_CE	VTE	Weighted median	20	-0.00214014	0.00847739	0.800691
Cholesteryl esters in large HDL || id:met-d-L_HDL_CE	VTE	Inverse variance weighted	20	0.00692072	0.0259198	0.789465
Cholesteryl esters in large HDL || id:met-d-L_HDL_CE	VTE	Simple mode	20	0.00689204	0.0135042	0.615677
Cholesteryl esters in large HDL || id:met-d-L_HDL_CE	VTE	Weighted mode	20	0.000785489	0.0100967	0.938803
Free cholesterol in large HDL || id:met-d-L_HDL_FC	VTE	MR Egger	20	-0.0458728	0.0463721	0.335662
Free cholesterol in large HDL || id:met-d-L_HDL_FC	VTE	Weighted median	20	0.000771472	0.0079226	0.922428
Free cholesterol in large HDL || id:met-d-L_HDL_FC	VTE	Inverse variance weighted	20	0.00834109	0.027686	0.763205
Free cholesterol in large HDL || id:met-d-L_HDL_FC	VTE	Simple mode	20	-0.00139117	0.012177	0.910241
Free cholesterol in large HDL || id:met-d-L_HDL_FC	VTE	Weighted mode	20	0.000757836	0.00966689	0.938334
Triglycerides in large HDL || id:met-d-L_HDL_TG	VTE	MR Egger	20	0.023459	0.00988251	0.0289401
Triglycerides in large HDL || id:met-d-L_HDL_TG	VTE	Weighted median	20	0.0202454	0.00815083	0.0129971
Triglycerides in large HDL || id:met-d-L_HDL_TG	VTE	Inverse variance weighted	20	0.0108418	0.00574106	0.0589638
Triglycerides in large HDL || id:met-d-L_HDL_TG	VTE	Simple mode	20	0.0189236	0.014279	0.200796
Triglycerides in large HDL || id:met-d-L_HDL_TG	VTE	Weighted mode	20	0.0207821	0.00892465	0.0310716
Concentration of medium HDL particles || id:met-d-M_HDL_P	VTE	MR Egger	20	-0.00480343	0.0227881	0.835421
Concentration of medium HDL particles || id:met-d-M_HDL_P	VTE	Weighted median	20	0.00143409	0.00843794	0.865043
Concentration of medium HDL particles || id:met-d-M_HDL_P	VTE	Inverse variance weighted	20	0.0064761	0.013017	0.618829
Concentration of medium HDL particles || id:met-d-M_HDL_P	VTE	Simple mode	20	0.0117126	0.0137767	0.405813
Concentration of medium HDL particles || id:met-d-M_HDL_P	VTE	Weighted mode	20	0.00470088	0.00766116	0.546757
Total lipids in medium HDL || id:met-d-M_HDL_L	VTE	MR Egger	20	-0.00233815	0.0201773	0.909031
Total lipids in medium HDL || id:met-d-M_HDL_L	VTE	Weighted median	20	0.00156828	0.00840109	0.851915
Total lipids in medium HDL || id:met-d-M_HDL_L	VTE	Inverse variance weighted	20	0.0048375	0.0114694	0.673189
Total lipids in medium HDL || id:met-d-M_HDL_L	VTE	Simple mode	20	0.0111126	0.0134043	0.417378
Total lipids in medium HDL || id:met-d-M_HDL_L	VTE	Weighted mode	20	0.00516699	0.00804345	0.528299
Phospholipids in medium HDL || id:met-d-M_HDL_PL	VTE	MR Egger	20	0.000149992	0.0179229	0.993415
Phospholipids in medium HDL || id:met-d-M_HDL_PL	VTE	Weighted median	20	0.00434846	0.00818325	0.595152
Phospholipids in medium HDL || id:met-d-M_HDL_PL	VTE	Inverse variance weighted	20	0.00335642	0.0101479	0.740834
Phospholipids in medium HDL || id:met-d-M_HDL_PL	VTE	Simple mode	20	0.00839574	0.013572	0.543521
Phospholipids in medium HDL || id:met-d-M_HDL_PL	VTE	Weighted mode	20	0.00584585	0.00772223	0.458326
Cholesterol in medium HDL || id:met-d-M_HDL_C	VTE	MR Egger	20	-0.0117987	0.0255896	0.650267
Cholesterol in medium HDL || id:met-d-M_HDL_C	VTE	Weighted median	20	-0.00139777	0.00786447	0.858933
Cholesterol in medium HDL || id:met-d-M_HDL_C	VTE	Inverse variance weighted	20	0.00538653	0.0147404	0.714793
Cholesterol in medium HDL || id:met-d-M_HDL_C	VTE	Simple mode	20	0.0049439	0.0135127	0.718503
Cholesterol in medium HDL || id:met-d-M_HDL_C	VTE	Weighted mode	20	-0.000406303	0.00738954	0.956726
Cholesteryl esters in medium HDL || id:met-d-M_HDL_CE	VTE	MR Egger	20	-0.0108256	0.0243216	0.661552
Cholesteryl esters in medium HDL || id:met-d-M_HDL_CE	VTE	Weighted median	20	-0.00218827	0.00777307	0.778312
Cholesteryl esters in medium HDL || id:met-d-M_HDL_CE	VTE	Inverse variance weighted	20	0.00465325	0.0139839	0.739317
Cholesteryl esters in medium HDL || id:met-d-M_HDL_CE	VTE	Simple mode	20	0.00346517	0.0134706	0.79976
Cholesteryl esters in medium HDL || id:met-d-M_HDL_CE	VTE	Weighted mode	20	-0.000423624	0.00734418	0.954605
Free cholesterol in medium HDL || id:met-d-M_HDL_FC	VTE	MR Egger	20	-0.0152116	0.0303148	0.621899
Free cholesterol in medium HDL || id:met-d-M_HDL_FC	VTE	Weighted median	20	0.00138388	0.00770497	0.85746
Free cholesterol in medium HDL || id:met-d-M_HDL_FC	VTE	Inverse variance weighted	20	0.00825037	0.0175663	0.63859
Free cholesterol in medium HDL || id:met-d-M_HDL_FC	VTE	Simple mode	20	0.0125426	0.0130377	0.34812
Free cholesterol in medium HDL || id:met-d-M_HDL_FC	VTE	Weighted mode	20	0.0018755	0.0075845	0.807343
Triglycerides in medium HDL || id:met-d-M_HDL_TG	VTE	MR Egger	20	0.0459203	0.0285438	0.125066
Triglycerides in medium HDL || id:met-d-M_HDL_TG	VTE	Weighted median	20	0.01946	0.0094727	0.0399442
Triglycerides in medium HDL || id:met-d-M_HDL_TG	VTE	Inverse variance weighted	20	0.0033061	0.0175852	0.850873
Triglycerides in medium HDL || id:met-d-M_HDL_TG	VTE	Simple mode	20	0.0238269	0.016771	0.171602
Triglycerides in medium HDL || id:met-d-M_HDL_TG	VTE	Weighted mode	20	0.0181417	0.0112743	0.124081
Concentration of small HDL particles || id:met-d-S_HDL_P	VTE	MR Egger	20	0.0348128	0.0190865	0.0848083
Concentration of small HDL particles || id:met-d-S_HDL_P	VTE	Weighted median	20	-0.00262756	0.00977412	0.788062
Concentration of small HDL particles || id:met-d-S_HDL_P	VTE	Inverse variance weighted	20	0.0116297	0.011439	0.30931
Concentration of small HDL particles || id:met-d-S_HDL_P	VTE	Simple mode	20	-0.0142025	0.0163259	0.395194
Concentration of small HDL particles || id:met-d-S_HDL_P	VTE	Weighted mode	20	-0.00670642	0.0100252	0.51157
Total lipids in small HDL || id:met-d-S_HDL_L	VTE	MR Egger	20	0.0374769	0.020212	0.0801708
Total lipids in small HDL || id:met-d-S_HDL_L	VTE	Weighted median	20	0.0030771	0.0096505	0.749837
Total lipids in small HDL || id:met-d-S_HDL_L	VTE	Inverse variance weighted	20	0.00791921	0.0124105	0.523404
Total lipids in small HDL || id:met-d-S_HDL_L	VTE	Simple mode	20	-0.00286292	0.0168668	0.867011
Total lipids in small HDL || id:met-d-S_HDL_L	VTE	Weighted mode	20	0.00123554	0.0108753	0.910739
Phospholipids in small HDL || id:met-d-S_HDL_PL	VTE	MR Egger	20	0.0342357	0.0193299	0.0934713
Phospholipids in small HDL || id:met-d-S_HDL_PL	VTE	Weighted median	20	0.0026695	0.00993682	0.788201
Phospholipids in small HDL || id:met-d-S_HDL_PL	VTE	Inverse variance weighted	20	0.00639806	0.011842	0.589
Phospholipids in small HDL || id:met-d-S_HDL_PL	VTE	Simple mode	20	-0.00393281	0.0170762	0.820313
Phospholipids in small HDL || id:met-d-S_HDL_PL	VTE	Weighted mode	20	3.57888e-05	0.0111111	0.997464
Cholesterol in small HDL || id:met-d-S_HDL_C	VTE	MR Egger	20	0.0303206	0.0176694	0.103325
Cholesterol in small HDL || id:met-d-S_HDL_C	VTE	Weighted median	20	-0.00347387	0.00948472	0.714171
Cholesterol in small HDL || id:met-d-S_HDL_C	VTE	Inverse variance weighted	20	0.0105856	0.0104991	0.313338
Cholesterol in small HDL || id:met-d-S_HDL_C	VTE	Simple mode	20	-0.0150322	0.0167772	0.38147
Cholesterol in small HDL || id:met-d-S_HDL_C	VTE	Weighted mode	20	-0.00838721	0.00964791	0.395516
Cholesteryl esters in small HDL || id:met-d-S_HDL_CE	VTE	MR Egger	20	0.0320215	0.0189717	0.10869
Cholesteryl esters in small HDL || id:met-d-S_HDL_CE	VTE	Weighted median	20	-0.00739753	0.00961579	0.441709
Cholesteryl esters in small HDL || id:met-d-S_HDL_CE	VTE	Inverse variance weighted	20	0.00825752	0.0114095	0.469224
Cholesteryl esters in small HDL || id:met-d-S_HDL_CE	VTE	Simple mode	20	-0.0133745	0.0155574	0.400678
Cholesteryl esters in small HDL || id:met-d-S_HDL_CE	VTE	Weighted mode	20	-0.0109045	0.00971278	0.275555
Free cholesterol in small HDL || id:met-d-S_HDL_FC	VTE	MR Egger	20	0.0200009	0.0181115	0.284
Free cholesterol in small HDL || id:met-d-S_HDL_FC	VTE	Weighted median	20	0.00787454	0.00940581	0.402481
Free cholesterol in small HDL || id:met-d-S_HDL_FC	VTE	Inverse variance weighted	20	0.015445	0.0102671	0.132499
Free cholesterol in small HDL || id:met-d-S_HDL_FC	VTE	Simple mode	20	-0.0128162	0.0170623	0.461771
Free cholesterol in small HDL || id:met-d-S_HDL_FC	VTE	Weighted mode	20	0.00231479	0.0119804	0.848842
Triglycerides in small HDL || id:met-d-S_HDL_TG	VTE	MR Egger	20	0.0498718	0.0377746	0.203296
Triglycerides in small HDL || id:met-d-S_HDL_TG	VTE	Weighted median	20	0.0185955	0.00902573	0.0393715
Triglycerides in small HDL || id:met-d-S_HDL_TG	VTE	Inverse variance weighted	20	-0.000404394	0.0228956	0.985908
Triglycerides in small HDL || id:met-d-S_HDL_TG	VTE	Simple mode	20	0.0258475	0.0154275	0.110231
Triglycerides in small HDL || id:met-d-S_HDL_TG	VTE	Weighted mode	20	0.02202	0.0102931	0.045609
Phospholipids to total lipids ratio in very large HDL || id:met-d-XL_HDL_PL_pct	VTE	MR Egger	20	-0.0475882	0.0377431	0.223463
Phospholipids to total lipids ratio in very large HDL || id:met-d-XL_HDL_PL_pct	VTE	Weighted median	20	0.00360985	0.00811134	0.656292
Phospholipids to total lipids ratio in very large HDL || id:met-d-XL_HDL_PL_pct	VTE	Inverse variance weighted	20	0.00283988	0.0228829	0.901232
Phospholipids to total lipids ratio in very large HDL || id:met-d-XL_HDL_PL_pct	VTE	Simple mode	20	0.00432159	0.0116774	0.715414
Phospholipids to total lipids ratio in very large HDL || id:met-d-XL_HDL_PL_pct	VTE	Weighted mode	20	0.00432159	0.00813922	0.601599
Cholesterol to total lipids ratio in very large HDL || id:met-d-XL_HDL_C_pct	VTE	MR Egger	20	0.0179552	0.0187699	0.351443
Cholesterol to total lipids ratio in very large HDL || id:met-d-XL_HDL_C_pct	VTE	Weighted median	20	0.00571311	0.00904036	0.527416
Cholesterol to total lipids ratio in very large HDL || id:met-d-XL_HDL_C_pct	VTE	Inverse variance weighted	20	-0.00134654	0.0110721	0.903203
Cholesterol to total lipids ratio in very large HDL || id:met-d-XL_HDL_C_pct	VTE	Simple mode	20	0.00356145	0.0149818	0.814645
Cholesterol to total lipids ratio in very large HDL || id:met-d-XL_HDL_C_pct	VTE	Weighted mode	20	-0.00605077	0.011753	0.61261
Cholesteryl esters to total lipids ratio in very large HDL || id:met-d-XL_HDL_CE_pct	VTE	MR Egger	20	-0.00982558	0.0174946	0.58129
Cholesteryl esters to total lipids ratio in very large HDL || id:met-d-XL_HDL_CE_pct	VTE	Weighted median	20	0.00373144	0.00949239	0.694247
Cholesteryl esters to total lipids ratio in very large HDL || id:met-d-XL_HDL_CE_pct	VTE	Inverse variance weighted	20	0.00279197	0.0101037	0.782294
Cholesteryl esters to total lipids ratio in very large HDL || id:met-d-XL_HDL_CE_pct	VTE	Simple mode	20	0.0122245	0.0153844	0.436656
Cholesteryl esters to total lipids ratio in very large HDL || id:met-d-XL_HDL_CE_pct	VTE	Weighted mode	20	0.0113064	0.0108115	0.308788
Free cholesterol to total lipids ratio in very large HDL || id:met-d-XL_HDL_FC_pct	VTE	MR Egger	20	0.0316771	0.0350088	0.377506
Free cholesterol to total lipids ratio in very large HDL || id:met-d-XL_HDL_FC_pct	VTE	Weighted median	20	-0.00638792	0.00797554	0.423167
Free cholesterol to total lipids ratio in very large HDL || id:met-d-XL_HDL_FC_pct	VTE	Inverse variance weighted	20	-0.00726322	0.0207976	0.726914
Free cholesterol to total lipids ratio in very large HDL || id:met-d-XL_HDL_FC_pct	VTE	Simple mode	20	-0.00700712	0.0136237	0.612949
Free cholesterol to total lipids ratio in very large HDL || id:met-d-XL_HDL_FC_pct	VTE	Weighted mode	20	-0.00527308	0.00943025	0.58258
Triglycerides to total lipids ratio in very large HDL || id:met-d-XL_HDL_TG_pct	VTE	MR Egger	20	0.0555314	0.0470518	0.253275
Triglycerides to total lipids ratio in very large HDL || id:met-d-XL_HDL_TG_pct	VTE	Weighted median	20	0.0125106	0.00964287	0.194494
Triglycerides to total lipids ratio in very large HDL || id:met-d-XL_HDL_TG_pct	VTE	Inverse variance weighted	20	-0.00548664	0.0284255	0.846945
Triglycerides to total lipids ratio in very large HDL || id:met-d-XL_HDL_TG_pct	VTE	Simple mode	20	0.0110001	0.0160215	0.500639
Triglycerides to total lipids ratio in very large HDL || id:met-d-XL_HDL_TG_pct	VTE	Weighted mode	20	0.00880906	0.0119406	0.469687
Phospholipids to total lipids ratio in large HDL || id:met-d-L_HDL_PL_pct	VTE	MR Egger	20	0.0164624	0.0233424	0.489675
Phospholipids to total lipids ratio in large HDL || id:met-d-L_HDL_PL_pct	VTE	Weighted median	20	-0.00740104	0.00823646	0.368881
Phospholipids to total lipids ratio in large HDL || id:met-d-L_HDL_PL_pct	VTE	Inverse variance weighted	20	-0.0184226	0.014384	0.200274
Phospholipids to total lipids ratio in large HDL || id:met-d-L_HDL_PL_pct	VTE	Simple mode	20	-0.0207457	0.0113631	0.0836536
Phospholipids to total lipids ratio in large HDL || id:met-d-L_HDL_PL_pct	VTE	Weighted mode	20	-0.00701297	0.00776631	0.377833
Cholesterol to total lipids ratio in large HDL || id:met-d-L_HDL_C_pct	VTE	MR Egger	20	-0.0454617	0.0368703	0.233431
Cholesterol to total lipids ratio in large HDL || id:met-d-L_HDL_C_pct	VTE	Weighted median	20	-0.00600247	0.00878115	0.494251
Cholesterol to total lipids ratio in large HDL || id:met-d-L_HDL_C_pct	VTE	Inverse variance weighted	20	0.00757251	0.0225886	0.737447
Cholesterol to total lipids ratio in large HDL || id:met-d-L_HDL_C_pct	VTE	Simple mode	20	0.0122104	0.0151147	0.429174
Cholesterol to total lipids ratio in large HDL || id:met-d-L_HDL_C_pct	VTE	Weighted mode	20	-0.000577193	0.0100435	0.954771
Cholesteryl esters to total lipids ratio in large HDL || id:met-d-L_HDL_CE_pct	VTE	MR Egger	20	-0.0360044	0.0276633	0.209492
Cholesteryl esters to total lipids ratio in large HDL || id:met-d-L_HDL_CE_pct	VTE	Weighted median	20	-0.00672184	0.00881123	0.445539
Cholesteryl esters to total lipids ratio in large HDL || id:met-d-L_HDL_CE_pct	VTE	Inverse variance weighted	20	0.00445254	0.0169892	0.79326
Cholesteryl esters to total lipids ratio in large HDL || id:met-d-L_HDL_CE_pct	VTE	Simple mode	20	0.0116611	0.0158755	0.471594
Cholesteryl esters to total lipids ratio in large HDL || id:met-d-L_HDL_CE_pct	VTE	Weighted mode	20	-0.00146365	0.0109296	0.894877
Free cholesterol to total lipids ratio in large HDL || id:met-d-L_HDL_FC_pct	VTE	MR Egger	20	-0.0619111	0.059933	0.315282
Free cholesterol to total lipids ratio in large HDL || id:met-d-L_HDL_FC_pct	VTE	Weighted median	20	0.00216063	0.00853012	0.800041
Free cholesterol to total lipids ratio in large HDL || id:met-d-L_HDL_FC_pct	VTE	Inverse variance weighted	20	0.0155177	0.0361841	0.66803
Free cholesterol to total lipids ratio in large HDL || id:met-d-L_HDL_FC_pct	VTE	Simple mode	20	0.00715773	0.0123813	0.569979
Free cholesterol to total lipids ratio in large HDL || id:met-d-L_HDL_FC_pct	VTE	Weighted mode	20	0.00145174	0.00983094	0.884158
Triglycerides to total lipids ratio in large HDL || id:met-d-L_HDL_TG_pct	VTE	MR Egger	20	0.0605998	0.0433855	0.179466
Triglycerides to total lipids ratio in large HDL || id:met-d-L_HDL_TG_pct	VTE	Weighted median	20	0.0178888	0.00957622	0.0617556
Triglycerides to total lipids ratio in large HDL || id:met-d-L_HDL_TG_pct	VTE	Inverse variance weighted	20	0.00169491	0.0263637	0.94874
Triglycerides to total lipids ratio in large HDL || id:met-d-L_HDL_TG_pct	VTE	Simple mode	20	0.00353239	0.0154596	0.821706
Triglycerides to total lipids ratio in large HDL || id:met-d-L_HDL_TG_pct	VTE	Weighted mode	20	0.0118724	0.012614	0.358411
Phospholipids to total lipids ratio in medium HDL || id:met-d-M_HDL_PL_pct	VTE	MR Egger	20	0.018685	0.0323504	0.570701
Phospholipids to total lipids ratio in medium HDL || id:met-d-M_HDL_PL_pct	VTE	Weighted median	20	-0.00415042	0.0075073	0.580366
Phospholipids to total lipids ratio in medium HDL || id:met-d-M_HDL_PL_pct	VTE	Inverse variance weighted	20	-0.0130206	0.0190151	0.493502
Phospholipids to total lipids ratio in medium HDL || id:met-d-M_HDL_PL_pct	VTE	Simple mode	20	-0.00629581	0.0109562	0.572281
Phospholipids to total lipids ratio in medium HDL || id:met-d-M_HDL_PL_pct	VTE	Weighted mode	20	-0.00162205	0.00735055	0.827702
Cholesterol to total lipids ratio in medium HDL || id:met-d-M_HDL_C_pct	VTE	MR Egger	20	-0.0377461	0.0363788	0.313202
Cholesterol to total lipids ratio in medium HDL || id:met-d-M_HDL_C_pct	VTE	Weighted median	20	-0.0140255	0.00843605	0.0964002
Cholesterol to total lipids ratio in medium HDL || id:met-d-M_HDL_C_pct	VTE	Inverse variance weighted	20	0.0047581	0.0217176	0.82658
Cholesterol to total lipids ratio in medium HDL || id:met-d-M_HDL_C_pct	VTE	Simple mode	20	-0.0147385	0.0130064	0.271239
Cholesterol to total lipids ratio in medium HDL || id:met-d-M_HDL_C_pct	VTE	Weighted mode	20	-0.0147385	0.00824018	0.0896349
Cholesteryl esters to total lipids ratio in medium HDL || id:met-d-M_HDL_CE_pct	VTE	MR Egger	20	-0.0301729	0.0267447	0.274057
Cholesteryl esters to total lipids ratio in medium HDL || id:met-d-M_HDL_CE_pct	VTE	Weighted median	20	-0.0143255	0.00821062	0.081027
Cholesteryl esters to total lipids ratio in medium HDL || id:met-d-M_HDL_CE_pct	VTE	Inverse variance weighted	20	0.00126187	0.0159754	0.937042
Cholesteryl esters to total lipids ratio in medium HDL || id:met-d-M_HDL_CE_pct	VTE	Simple mode	20	-0.00984052	0.0136189	0.478748
Cholesteryl esters to total lipids ratio in medium HDL || id:met-d-M_HDL_CE_pct	VTE	Weighted mode	20	-0.0141482	0.00864226	0.118068
Free cholesterol to total lipids ratio in medium HDL || id:met-d-M_HDL_FC_pct	VTE	MR Egger	20	-0.047105	0.0557163	0.408962
Free cholesterol to total lipids ratio in medium HDL || id:met-d-M_HDL_FC_pct	VTE	Weighted median	20	-0.0064742	0.00722495	0.370205
Free cholesterol to total lipids ratio in medium HDL || id:met-d-M_HDL_FC_pct	VTE	Inverse variance weighted	20	0.0148476	0.0330989	0.653733
Free cholesterol to total lipids ratio in medium HDL || id:met-d-M_HDL_FC_pct	VTE	Simple mode	20	0.0031571	0.0115123	0.786861
Free cholesterol to total lipids ratio in medium HDL || id:met-d-M_HDL_FC_pct	VTE	Weighted mode	20	-0.00713688	0.00704698	0.3239
Triglycerides to total lipids ratio in medium HDL || id:met-d-M_HDL_TG_pct	VTE	MR Egger	20	0.0487631	0.0371568	0.205889
Triglycerides to total lipids ratio in medium HDL || id:met-d-M_HDL_TG_pct	VTE	Weighted median	20	0.0204012	0.00932084	0.0286138
Triglycerides to total lipids ratio in medium HDL || id:met-d-M_HDL_TG_pct	VTE	Inverse variance weighted	20	0.00138969	0.0223993	0.95053
Triglycerides to total lipids ratio in medium HDL || id:met-d-M_HDL_TG_pct	VTE	Simple mode	20	0.0216386	0.0155357	0.179755
Triglycerides to total lipids ratio in medium HDL || id:met-d-M_HDL_TG_pct	VTE	Weighted mode	20	0.0235277	0.00979266	0.0266613
Phospholipids to total lipids ratio in small HDL || id:met-d-S_HDL_PL_pct	VTE	MR Egger	20	-0.015897	0.0125325	0.220793
Phospholipids to total lipids ratio in small HDL || id:met-d-S_HDL_PL_pct	VTE	Weighted median	20	-0.00918501	0.00825493	0.26585
Phospholipids to total lipids ratio in small HDL || id:met-d-S_HDL_PL_pct	VTE	Inverse variance weighted	20	-0.00936788	0.00716616	0.191132
Phospholipids to total lipids ratio in small HDL || id:met-d-S_HDL_PL_pct	VTE	Simple mode	20	-0.00167291	0.0126834	0.896452
Phospholipids to total lipids ratio in small HDL || id:met-d-S_HDL_PL_pct	VTE	Weighted mode	20	-0.00557412	0.00796222	0.492367
Cholesterol to total lipids ratio in small HDL || id:met-d-S_HDL_C_pct	VTE	MR Egger	20	-0.0179042	0.0240998	0.467115
Cholesterol to total lipids ratio in small HDL || id:met-d-S_HDL_C_pct	VTE	Weighted median	20	0.00326707	0.00859725	0.703936
Cholesterol to total lipids ratio in small HDL || id:met-d-S_HDL_C_pct	VTE	Inverse variance weighted	20	0.00848554	0.0142953	0.552786
Cholesterol to total lipids ratio in small HDL || id:met-d-S_HDL_C_pct	VTE	Simple mode	20	-0.00586329	0.01426	0.685547
Cholesterol to total lipids ratio in small HDL || id:met-d-S_HDL_C_pct	VTE	Weighted mode	20	0.00281617	0.00944066	0.76871
Cholesteryl esters to total lipids ratio in small HDL || id:met-d-S_HDL_CE_pct	VTE	MR Egger	20	-0.00632299	0.0115318	0.590217
Cholesteryl esters to total lipids ratio in small HDL || id:met-d-S_HDL_CE_pct	VTE	Weighted median	20	0.00675967	0.00911517	0.458339
Cholesteryl esters to total lipids ratio in small HDL || id:met-d-S_HDL_CE_pct	VTE	Inverse variance weighted	20	0.00216267	0.00666644	0.745627
Cholesteryl esters to total lipids ratio in small HDL || id:met-d-S_HDL_CE_pct	VTE	Simple mode	20	0.0067805	0.01379	0.628567
Cholesteryl esters to total lipids ratio in small HDL || id:met-d-S_HDL_CE_pct	VTE	Weighted mode	20	0.00803011	0.00996833	0.430462
Free cholesterol to total lipids ratio in small HDL || id:met-d-S_HDL_FC_pct	VTE	MR Egger	20	-0.0441466	0.0548967	0.431789
Free cholesterol to total lipids ratio in small HDL || id:met-d-S_HDL_FC_pct	VTE	Weighted median	20	0.0038841	0.00871715	0.655908
Free cholesterol to total lipids ratio in small HDL || id:met-d-S_HDL_FC_pct	VTE	Inverse variance weighted	20	0.0219534	0.0328782	0.504314
Free cholesterol to total lipids ratio in small HDL || id:met-d-S_HDL_FC_pct	VTE	Simple mode	20	0.00454315	0.0141822	0.752206
Free cholesterol to total lipids ratio in small HDL || id:met-d-S_HDL_FC_pct	VTE	Weighted mode	20	0.00454315	0.00871734	0.608276
Triglycerides to total lipids ratio in small HDL || id:met-d-S_HDL_TG_pct	VTE	MR Egger	20	0.040443	0.0378741	0.299711
Triglycerides to total lipids ratio in small HDL || id:met-d-S_HDL_TG_pct	VTE	Weighted median	20	0.0126646	0.0085749	0.139691
Triglycerides to total lipids ratio in small HDL || id:met-d-S_HDL_TG_pct	VTE	Inverse variance weighted	20	-0.00422541	0.0226341	0.851909
Triglycerides to total lipids ratio in small HDL || id:met-d-S_HDL_TG_pct	VTE	Simple mode	20	0.0199631	0.0125959	0.129495
Triglycerides to total lipids ratio in small HDL || id:met-d-S_HDL_TG_pct	VTE	Weighted mode	20	0.0161905	0.00861806	0.0757206
Histidine || id:met-d-His	VTE	MR Egger	20	-0.0275967	0.0158383	0.0984972
Histidine || id:met-d-His	VTE	Weighted median	20	-0.0205779	0.00851657	0.0156824
Histidine || id:met-d-His	VTE	Inverse variance weighted	20	-0.0108193	0.00936475	0.247958
Histidine || id:met-d-His	VTE	Simple mode	20	0.0334081	0.0181395	0.0811798
Histidine || id:met-d-His	VTE	Weighted mode	20	-0.0170804	0.00822503	0.051645
Concentration of IDL particles || id:met-d-IDL_P	VTE	MR Egger	20	0.0211498	0.0341508	0.543475
Concentration of IDL particles || id:met-d-IDL_P	VTE	Weighted median	20	0.00637743	0.00916668	0.486605
Concentration of IDL particles || id:met-d-IDL_P	VTE	Inverse variance weighted	20	0.035096	0.0194431	0.0710645
Concentration of IDL particles || id:met-d-IDL_P	VTE	Simple mode	20	-0.000103531	0.0136159	0.994012
Concentration of IDL particles || id:met-d-IDL_P	VTE	Weighted mode	20	0.00441942	0.00856643	0.611876
Total lipids in IDL || id:met-d-IDL_L	VTE	MR Egger	20	0.0040509	0.0439178	0.927528
Total lipids in IDL || id:met-d-IDL_L	VTE	Weighted median	20	0.00497222	0.00943418	0.598163
Total lipids in IDL || id:met-d-IDL_L	VTE	Inverse variance weighted	20	0.0361274	0.0253819	0.154634
Total lipids in IDL || id:met-d-IDL_L	VTE	Simple mode	20	0.00114534	0.0141041	0.936127
Total lipids in IDL || id:met-d-IDL_L	VTE	Weighted mode	20	0.00315381	0.00866304	0.719838
Phospholipids in IDL || id:met-d-IDL_PL	VTE	MR Egger	20	0.00360395	0.0439681	0.935577
Phospholipids in IDL || id:met-d-IDL_PL	VTE	Weighted median	20	0.00777215	0.00849978	0.36051
Phospholipids in IDL || id:met-d-IDL_PL	VTE	Inverse variance weighted	20	0.0377692	0.0254838	0.138318
Phospholipids in IDL || id:met-d-IDL_PL	VTE	Simple mode	20	0.00379433	0.0127869	0.769888
Phospholipids in IDL || id:met-d-IDL_PL	VTE	Weighted mode	20	0.00379433	0.00842005	0.657356
Cholesterol in IDL || id:met-d-IDL_C	VTE	MR Egger	20	0.000244995	0.0462297	0.99583
Cholesterol in IDL || id:met-d-IDL_C	VTE	Weighted median	20	0.00136735	0.00908782	0.880402
Cholesterol in IDL || id:met-d-IDL_C	VTE	Inverse variance weighted	20	0.0353126	0.0267628	0.187014
Cholesterol in IDL || id:met-d-IDL_C	VTE	Simple mode	20	-0.00315611	0.0132329	0.814044
Cholesterol in IDL || id:met-d-IDL_C	VTE	Weighted mode	20	-0.00103868	0.0092246	0.91153
Cholesteryl esters in IDL || id:met-d-IDL_CE	VTE	MR Egger	20	0.00161009	0.0437863	0.971072
Cholesteryl esters in IDL || id:met-d-IDL_CE	VTE	Weighted median	20	0.00179053	0.0091136	0.844244
Cholesteryl esters in IDL || id:met-d-IDL_CE	VTE	Inverse variance weighted	20	0.033425	0.0252999	0.18645
Cholesteryl esters in IDL || id:met-d-IDL_CE	VTE	Simple mode	20	-0.00156495	0.0141574	0.913141
Cholesteryl esters in IDL || id:met-d-IDL_CE	VTE	Weighted mode	20	-0.00156495	0.00888378	0.862034
Free cholesterol in IDL || id:met-d-IDL_FC	VTE	MR Egger	20	-0.00350988	0.0522191	0.947152
Free cholesterol in IDL || id:met-d-IDL_FC	VTE	Weighted median	20	0.00301897	0.00922303	0.743419
Free cholesterol in IDL || id:met-d-IDL_FC	VTE	Inverse variance weighted	20	0.039961	0.0303725	0.188276
Free cholesterol in IDL || id:met-d-IDL_FC	VTE	Simple mode	20	-0.00375146	0.0125105	0.767536
Free cholesterol in IDL || id:met-d-IDL_FC	VTE	Weighted mode	20	0.000958936	0.0089806	0.916084
Triglycerides in IDL || id:met-d-IDL_TG	VTE	MR Egger	20	0.0324841	0.0164382	0.0636709
Triglycerides in IDL || id:met-d-IDL_TG	VTE	Weighted median	20	0.0230232	0.00977946	0.0185604
Triglycerides in IDL || id:met-d-IDL_TG	VTE	Inverse variance weighted	20	0.0135188	0.00980044	0.167769
Triglycerides in IDL || id:met-d-IDL_TG	VTE	Simple mode	20	0.0161515	0.0170636	0.355755
Triglycerides in IDL || id:met-d-IDL_TG	VTE	Weighted mode	20	0.0205474	0.0126737	0.121438
Phospholipids to total lipids ratio in IDL || id:met-d-IDL_PL_pct	VTE	MR Egger	20	-0.00126969	0.0168592	0.940798
Phospholipids to total lipids ratio in IDL || id:met-d-IDL_PL_pct	VTE	Weighted median	20	0.0092828	0.00955185	0.331134
Phospholipids to total lipids ratio in IDL || id:met-d-IDL_PL_pct	VTE	Inverse variance weighted	20	0.00143671	0.00954072	0.880302
Phospholipids to total lipids ratio in IDL || id:met-d-IDL_PL_pct	VTE	Simple mode	20	-0.00621064	0.0183499	0.73873
Phospholipids to total lipids ratio in IDL || id:met-d-IDL_PL_pct	VTE	Weighted mode	20	0.00110478	0.0102661	0.91543
Cholesterol to total lipids ratio in IDL || id:met-d-IDL_C_pct	VTE	MR Egger	20	-0.019276	0.042815	0.65793
Cholesterol to total lipids ratio in IDL || id:met-d-IDL_C_pct	VTE	Weighted median	20	-0.00964195	0.0103761	0.352763
Cholesterol to total lipids ratio in IDL || id:met-d-IDL_C_pct	VTE	Inverse variance weighted	20	0.016552	0.0249099	0.506387
Cholesterol to total lipids ratio in IDL || id:met-d-IDL_C_pct	VTE	Simple mode	20	-0.026786	0.0205607	0.20822
Cholesterol to total lipids ratio in IDL || id:met-d-IDL_C_pct	VTE	Weighted mode	20	-0.0123889	0.0140496	0.388905
Cholesteryl esters to total lipids ratio in IDL || id:met-d-IDL_CE_pct	VTE	MR Egger	20	-0.00984938	0.0245997	0.693584
Cholesteryl esters to total lipids ratio in IDL || id:met-d-IDL_CE_pct	VTE	Weighted median	20	-0.0104652	0.00996947	0.293845
Cholesteryl esters to total lipids ratio in IDL || id:met-d-IDL_CE_pct	VTE	Inverse variance weighted	20	0.00380921	0.0140866	0.786842
Cholesteryl esters to total lipids ratio in IDL || id:met-d-IDL_CE_pct	VTE	Simple mode	20	-0.0221098	0.0183272	0.242474
Cholesteryl esters to total lipids ratio in IDL || id:met-d-IDL_CE_pct	VTE	Weighted mode	20	-0.0159117	0.0118432	0.194927
Free cholesterol to total lipids ratio in IDL || id:met-d-IDL_FC_pct	VTE	MR Egger	20	-0.0318802	0.0562699	0.578012
Free cholesterol to total lipids ratio in IDL || id:met-d-IDL_FC_pct	VTE	Weighted median	20	0.00498194	0.011043	0.65189
Free cholesterol to total lipids ratio in IDL || id:met-d-IDL_FC_pct	VTE	Inverse variance weighted	20	0.0300913	0.0333931	0.367522
Free cholesterol to total lipids ratio in IDL || id:met-d-IDL_FC_pct	VTE	Simple mode	20	-0.00855126	0.0207283	0.684561
Free cholesterol to total lipids ratio in IDL || id:met-d-IDL_FC_pct	VTE	Weighted mode	20	-0.0136718	0.0182793	0.463654
Triglycerides to total lipids ratio in IDL || id:met-d-IDL_TG_pct	VTE	MR Egger	20	0.0282049	0.0488477	0.570819
Triglycerides to total lipids ratio in IDL || id:met-d-IDL_TG_pct	VTE	Weighted median	20	0.000934764	0.0101719	0.92678
Triglycerides to total lipids ratio in IDL || id:met-d-IDL_TG_pct	VTE	Inverse variance weighted	20	-0.0207374	0.0287626	0.47092
Triglycerides to total lipids ratio in IDL || id:met-d-IDL_TG_pct	VTE	Simple mode	20	0.0325957	0.0191791	0.10553
Triglycerides to total lipids ratio in IDL || id:met-d-IDL_TG_pct	VTE	Weighted mode	20	0.0120183	0.0140861	0.404176
Isoleucine || id:met-d-Ile	VTE	MR Egger	20	0.00150524	0.0114121	0.896528
Isoleucine || id:met-d-Ile	VTE	Weighted median	20	0.00558881	0.00855541	0.513596
Isoleucine || id:met-d-Ile	VTE	Inverse variance weighted	20	0.00951033	0.00658255	0.14852
Isoleucine || id:met-d-Ile	VTE	Simple mode	20	0.00938974	0.0178857	0.605666
Isoleucine || id:met-d-Ile	VTE	Weighted mode	20	0.00245861	0.0108795	0.823626
Linoleic acid || id:met-d-LA	VTE	MR Egger	20	0.0652375	0.0463134	0.175991
Linoleic acid || id:met-d-LA	VTE	Weighted median	20	0.00682597	0.00912172	0.454267
Linoleic acid || id:met-d-LA	VTE	Inverse variance weighted	20	0.00154436	0.028186	0.956304
Linoleic acid || id:met-d-LA	VTE	Simple mode	20	0.00440898	0.0149571	0.771363
Linoleic acid || id:met-d-LA	VTE	Weighted mode	20	0.00440898	0.0100363	0.665399
Ratio of linoleic acid to total fatty acids || id:met-d-LA_pct	VTE	MR Egger	20	0.0870632	0.0975253	0.383785
Ratio of linoleic acid to total fatty acids || id:met-d-LA_pct	VTE	Weighted median	20	-0.00384256	0.00921661	0.676739
Ratio of linoleic acid to total fatty acids || id:met-d-LA_pct	VTE	Inverse variance weighted	20	-0.0288888	0.0583118	0.620304
Ratio of linoleic acid to total fatty acids || id:met-d-LA_pct	VTE	Simple mode	20	-0.00548423	0.015297	0.72391
Ratio of linoleic acid to total fatty acids || id:met-d-LA_pct	VTE	Weighted mode	20	-0.00548423	0.0108906	0.620348
Lactate || id:met-d-Lactate	VTE	MR Egger	20	-0.0206188	0.0213351	0.346639
Lactate || id:met-d-Lactate	VTE	Weighted median	20	-0.00735224	0.00812364	0.365443
Lactate || id:met-d-Lactate	VTE	Inverse variance weighted	20	0.00298611	0.0126648	0.813603
Lactate || id:met-d-Lactate	VTE	Simple mode	20	-0.00620143	0.0115414	0.597283
Lactate || id:met-d-Lactate	VTE	Weighted mode	20	-0.00620143	0.00741755	0.413519
LDL cholesterol || id:met-d-LDL_C	VTE	MR Egger	20	0.0118667	0.0335728	0.727849
LDL cholesterol || id:met-d-LDL_C	VTE	Weighted median	20	0.00572142	0.00946146	0.545373
LDL cholesterol || id:met-d-LDL_C	VTE	Inverse variance weighted	20	0.0303178	0.0192216	0.114731
LDL cholesterol || id:met-d-LDL_C	VTE	Simple mode	20	0.00229664	0.0130369	0.862028
LDL cholesterol || id:met-d-LDL_C	VTE	Weighted mode	20	0.00229664	0.00900995	0.801539
Triglycerides in LDL || id:met-d-LDL_TG	VTE	MR Egger	20	0.0332451	0.0190175	0.097477
Triglycerides in LDL || id:met-d-LDL_TG	VTE	Weighted median	20	0.0230271	0.00986315	0.0195612
Triglycerides in LDL || id:met-d-LDL_TG	VTE	Inverse variance weighted	20	0.00936915	0.0114427	0.412909
Triglycerides in LDL || id:met-d-LDL_TG	VTE	Simple mode	20	0.0163382	0.0166943	0.34004
Triglycerides in LDL || id:met-d-LDL_TG	VTE	Weighted mode	20	0.021581	0.0106902	0.0578494
Phospholipids in LDL || id:met-d-LDL_PL	VTE	MR Egger	20	0.0146536	0.0328338	0.660706
Phospholipids in LDL || id:met-d-LDL_PL	VTE	Weighted median	20	0.0049872	0.00913746	0.585205
Phospholipids in LDL || id:met-d-LDL_PL	VTE	Inverse variance weighted	20	0.0305062	0.0187451	0.103647
Phospholipids in LDL || id:met-d-LDL_PL	VTE	Simple mode	20	0.00115658	0.0128285	0.929106
Phospholipids in LDL || id:met-d-LDL_PL	VTE	Weighted mode	20	0.00115658	0.00843282	0.892353
Cholesteryl esters in LDL || id:met-d-LDL_CE	VTE	MR Egger	20	0.0146734	0.0308408	0.639955
Cholesteryl esters in LDL || id:met-d-LDL_CE	VTE	Weighted median	20	0.00699615	0.00983674	0.476944
Cholesteryl esters in LDL || id:met-d-LDL_CE	VTE	Inverse variance weighted	20	0.0293286	0.0176024	0.0956797
Cholesteryl esters in LDL || id:met-d-LDL_CE	VTE	Simple mode	20	0.00194512	0.0134376	0.886431
Cholesteryl esters in LDL || id:met-d-LDL_CE	VTE	Weighted mode	20	0.00194512	0.00877078	0.826857
Free cholesterol in LDL || id:met-d-LDL_FC	VTE	MR Egger	20	0.00383461	0.0400769	0.924831
Free cholesterol in LDL || id:met-d-LDL_FC	VTE	Weighted median	20	0.000181084	0.00907771	0.984085
Free cholesterol in LDL || id:met-d-LDL_FC	VTE	Inverse variance weighted	20	0.031833	0.0231195	0.168546
Free cholesterol in LDL || id:met-d-LDL_FC	VTE	Simple mode	20	0.000211691	0.0134954	0.987648
Free cholesterol in LDL || id:met-d-LDL_FC	VTE	Weighted mode	20	0.000211691	0.00880504	0.98107
Total lipids in LDL || id:met-d-LDL_L	VTE	MR Egger	20	0.0144639	0.0318618	0.655286
Total lipids in LDL || id:met-d-LDL_L	VTE	Weighted median	20	0.00623231	0.00911086	0.493942
Total lipids in LDL || id:met-d-LDL_L	VTE	Inverse variance weighted	20	0.0299978	0.0181939	0.0991925
Total lipids in LDL || id:met-d-LDL_L	VTE	Simple mode	20	0.00167042	0.0128804	0.898177
Total lipids in LDL || id:met-d-LDL_L	VTE	Weighted mode	20	0.00308423	0.00891592	0.733201
Concentration of LDL particles || id:met-d-LDL_P	VTE	MR Egger	20	0.0151649	0.0297955	0.616957
Concentration of LDL particles || id:met-d-LDL_P	VTE	Weighted median	20	0.00783446	0.00964416	0.416589
Concentration of LDL particles || id:met-d-LDL_P	VTE	Inverse variance weighted	20	0.0301946	0.0170264	0.0761637
Concentration of LDL particles || id:met-d-LDL_P	VTE	Simple mode	20	0.00366339	0.0123369	0.769729
Concentration of LDL particles || id:met-d-LDL_P	VTE	Weighted mode	20	0.00496045	0.00863051	0.572198
Average diameter for LDL particles || id:met-d-LDL_size	VTE	MR Egger	20	-0.00663985	0.0114771	0.570074
Average diameter for LDL particles || id:met-d-LDL_size	VTE	Weighted median	20	-0.00145577	0.00780341	0.852009
Average diameter for LDL particles || id:met-d-LDL_size	VTE	Inverse variance weighted	20	0.00263476	0.00666368	0.692555
Average diameter for LDL particles || id:met-d-LDL_size	VTE	Simple mode	20	-0.00402649	0.0108756	0.715305
Average diameter for LDL particles || id:met-d-LDL_size	VTE	Weighted mode	20	-0.00134312	0.00769025	0.8632
Concentration of large LDL particles || id:met-d-L_LDL_P	VTE	MR Egger	20	0.0131289	0.0285207	0.650792
Concentration of large LDL particles || id:met-d-L_LDL_P	VTE	Weighted median	20	0.00749355	0.00868333	0.388148
Concentration of large LDL particles || id:met-d-L_LDL_P	VTE	Inverse variance weighted	20	0.028382	0.0163194	0.082008
Concentration of large LDL particles || id:met-d-L_LDL_P	VTE	Simple mode	20	0.00612209	0.0127574	0.636788
Concentration of large LDL particles || id:met-d-L_LDL_P	VTE	Weighted mode	20	0.00369482	0.00941457	0.699088
Total lipids in large LDL || id:met-d-L_LDL_L	VTE	MR Egger	20	0.0106838	0.0355274	0.767075
Total lipids in large LDL || id:met-d-L_LDL_L	VTE	Weighted median	20	0.006301	0.00927594	0.496958
Total lipids in large LDL || id:met-d-L_LDL_L	VTE	Inverse variance weighted	20	0.0315432	0.0203764	0.121616
Total lipids in large LDL || id:met-d-L_LDL_L	VTE	Simple mode	20	0.00338565	0.013601	0.806089
Total lipids in large LDL || id:met-d-L_LDL_L	VTE	Weighted mode	20	0.00174797	0.00917948	0.850999
Phospholipids in large LDL || id:met-d-L_LDL_PL	VTE	MR Egger	20	0.0137039	0.0370986	0.716147
Phospholipids in large LDL || id:met-d-L_LDL_PL	VTE	Weighted median	20	0.00367165	0.00915233	0.688294
Phospholipids in large LDL || id:met-d-L_LDL_PL	VTE	Inverse variance weighted	20	0.0336856	0.0212294	0.112571
Phospholipids in large LDL || id:met-d-L_LDL_PL	VTE	Simple mode	20	0.00125678	0.0133558	0.926015
Phospholipids in large LDL || id:met-d-L_LDL_PL	VTE	Weighted mode	20	0.00125678	0.00826579	0.880754
Cholesterol in large LDL || id:met-d-L_LDL_C	VTE	MR Egger	20	0.00724499	0.0368193	0.846211
Cholesterol in large LDL || id:met-d-L_LDL_C	VTE	Weighted median	20	0.00517613	0.00918695	0.573147
Cholesterol in large LDL || id:met-d-L_LDL_C	VTE	Inverse variance weighted	20	0.0310727	0.0211811	0.142376
Cholesterol in large LDL || id:met-d-L_LDL_C	VTE	Simple mode	20	0.0044989	0.0129095	0.7313
Cholesterol in large LDL || id:met-d-L_LDL_C	VTE	Weighted mode	20	0.00105156	0.00881815	0.906329
Cholesteryl esters in large LDL || id:met-d-L_LDL_CE	VTE	MR Egger	20	0.00905867	0.0346563	0.796762
Cholesteryl esters in large LDL || id:met-d-L_LDL_CE	VTE	Weighted median	20	0.00580856	0.00939271	0.536305
Cholesteryl esters in large LDL || id:met-d-L_LDL_CE	VTE	Inverse variance weighted	20	0.030211	0.0198994	0.128967
Cholesteryl esters in large LDL || id:met-d-L_LDL_CE	VTE	Simple mode	20	0.0049002	0.0133324	0.717279
Cholesteryl esters in large LDL || id:met-d-L_LDL_CE	VTE	Weighted mode	20	0.00161292	0.00887588	0.857727
Free cholesterol in large LDL || id:met-d-L_LDL_FC	VTE	MR Egger	20	0.00219882	0.0418601	0.958687
Free cholesterol in large LDL || id:met-d-L_LDL_FC	VTE	Weighted median	20	0.000307233	0.00889219	0.972438
Free cholesterol in large LDL || id:met-d-L_LDL_FC	VTE	Inverse variance weighted	20	0.0325967	0.0241867	0.177751
Free cholesterol in large LDL || id:met-d-L_LDL_FC	VTE	Simple mode	20	0.000371691	0.0124329	0.976462
Free cholesterol in large LDL || id:met-d-L_LDL_FC	VTE	Weighted mode	20	0.000371691	0.00869512	0.966349
Triglycerides in large LDL || id:met-d-L_LDL_TG	VTE	MR Egger	20	0.0326678	0.0161743	0.0585532
Triglycerides in large LDL || id:met-d-L_LDL_TG	VTE	Weighted median	20	0.0189394	0.00976515	0.0524419
Triglycerides in large LDL || id:met-d-L_LDL_TG	VTE	Inverse variance weighted	20	0.0125946	0.00971866	0.195005
Triglycerides in large LDL || id:met-d-L_LDL_TG	VTE	Simple mode	20	0.0146707	0.0160134	0.371067
Triglycerides in large LDL || id:met-d-L_LDL_TG	VTE	Weighted mode	20	0.0223249	0.0122922	0.0851543
Concentration of medium LDL particles || id:met-d-M_LDL_P	VTE	MR Egger	20	0.0175903	0.032319	0.592933
Concentration of medium LDL particles || id:met-d-M_LDL_P	VTE	Weighted median	20	0.00908611	0.00935412	0.331375
Concentration of medium LDL particles || id:met-d-M_LDL_P	VTE	Inverse variance weighted	20	0.0329018	0.0184442	0.0744479
Concentration of medium LDL particles || id:met-d-M_LDL_P	VTE	Simple mode	20	0.00314119	0.0121244	0.79836
Concentration of medium LDL particles || id:met-d-M_LDL_P	VTE	Weighted mode	20	0.00468756	0.00851033	0.588184
Total lipids in medium LDL || id:met-d-M_LDL_L	VTE	MR Egger	20	0.02222	0.0253812	0.392861
Total lipids in medium LDL || id:met-d-M_LDL_L	VTE	Weighted median	20	0.00729399	0.00909966	0.422804
Total lipids in medium LDL || id:met-d-M_LDL_L	VTE	Inverse variance weighted	20	0.0267015	0.0143695	0.0631401
Total lipids in medium LDL || id:met-d-M_LDL_L	VTE	Simple mode	20	0.00089196	0.0122419	0.942678
Total lipids in medium LDL || id:met-d-M_LDL_L	VTE	Weighted mode	20	0.00295469	0.00901054	0.746562
Phospholipids in medium LDL || id:met-d-M_LDL_PL	VTE	MR Egger	20	0.0231464	0.0242899	0.353252
Phospholipids in medium LDL || id:met-d-M_LDL_PL	VTE	Weighted median	20	0.00585378	0.00942289	0.534448
Phospholipids in medium LDL || id:met-d-M_LDL_PL	VTE	Inverse variance weighted	20	0.0248624	0.0137365	0.0703032
Phospholipids in medium LDL || id:met-d-M_LDL_PL	VTE	Simple mode	20	0.00144105	0.0130813	0.913437
Phospholipids in medium LDL || id:met-d-M_LDL_PL	VTE	Weighted mode	20	0.00232216	0.00786264	0.770937
Cholesterol in medium LDL || id:met-d-M_LDL_C	VTE	MR Egger	20	0.0199839	0.0275432	0.477445
Cholesterol in medium LDL || id:met-d-M_LDL_C	VTE	Weighted median	20	0.00669641	0.00913025	0.463295
Cholesterol in medium LDL || id:met-d-M_LDL_C	VTE	Inverse variance weighted	20	0.0280691	0.0156292	0.0725041
Cholesterol in medium LDL || id:met-d-M_LDL_C	VTE	Simple mode	20	0.000490603	0.0129885	0.970263
Cholesterol in medium LDL || id:met-d-M_LDL_C	VTE	Weighted mode	20	0.0028353	0.00868775	0.747723
Cholesteryl esters in medium LDL || id:met-d-M_LDL_CE	VTE	MR Egger	20	0.0230095	0.0245764	0.36154
Cholesteryl esters in medium LDL || id:met-d-M_LDL_CE	VTE	Weighted median	20	0.00791286	0.00928496	0.39409
Cholesteryl esters in medium LDL || id:met-d-M_LDL_CE	VTE	Inverse variance weighted	20	0.026582	0.013908	0.0559696
Cholesteryl esters in medium LDL || id:met-d-M_LDL_CE	VTE	Simple mode	20	0.00129262	0.0134132	0.924236
Cholesteryl esters in medium LDL || id:met-d-M_LDL_CE	VTE	Weighted mode	20	0.00339598	0.00880478	0.704005
Free cholesterol in medium LDL || id:met-d-M_LDL_FC	VTE	MR Egger	20	0.0101275	0.0350248	0.775768
Free cholesterol in medium LDL || id:met-d-M_LDL_FC	VTE	Weighted median	20	0.00100005	0.00920073	0.913447
Free cholesterol in medium LDL || id:met-d-M_LDL_FC	VTE	Inverse variance weighted	20	0.0300824	0.0200707	0.133921
Free cholesterol in medium LDL || id:met-d-M_LDL_FC	VTE	Simple mode	20	0.00097095	0.0133147	0.942629
Free cholesterol in medium LDL || id:met-d-M_LDL_FC	VTE	Weighted mode	20	0.00097095	0.00857131	0.910998
Triglycerides in medium LDL || id:met-d-M_LDL_TG	VTE	MR Egger	20	0.0332084	0.0217283	0.143809
Triglycerides in medium LDL || id:met-d-M_LDL_TG	VTE	Weighted median	20	0.0216061	0.00899329	0.016285
Triglycerides in medium LDL || id:met-d-M_LDL_TG	VTE	Inverse variance weighted	20	0.00598832	0.013071	0.646854
Triglycerides in medium LDL || id:met-d-M_LDL_TG	VTE	Simple mode	20	0.0145918	0.014714	0.33381
Triglycerides in medium LDL || id:met-d-M_LDL_TG	VTE	Weighted mode	20	0.0193799	0.00919661	0.0486074
Concentration of small LDL particles || id:met-d-S_LDL_P	VTE	MR Egger	20	0.0171185	0.0260168	0.518879
Concentration of small LDL particles || id:met-d-S_LDL_P	VTE	Weighted median	20	0.00771061	0.00912856	0.398296
Concentration of small LDL particles || id:met-d-S_LDL_P	VTE	Inverse variance weighted	20	0.027177	0.0148026	0.0663632
Concentration of small LDL particles || id:met-d-S_LDL_P	VTE	Simple mode	20	0.00321952	0.0125	0.799514
Concentration of small LDL particles || id:met-d-S_LDL_P	VTE	Weighted mode	20	0.00321952	0.00979774	0.746054
Total lipids in small LDL || id:met-d-S_LDL_L	VTE	MR Egger	20	0.014165	0.0255814	0.586581
Total lipids in small LDL || id:met-d-S_LDL_L	VTE	Weighted median	20	0.00668685	0.00908127	0.461527
Total lipids in small LDL || id:met-d-S_LDL_L	VTE	Inverse variance weighted	20	0.0250892	0.0145745	0.0851703
Total lipids in small LDL || id:met-d-S_LDL_L	VTE	Simple mode	20	0.00433139	0.0136596	0.75463
Total lipids in small LDL || id:met-d-S_LDL_L	VTE	Weighted mode	20	0.00322108	0.00951542	0.73869
Phospholipids in small LDL || id:met-d-S_LDL_PL	VTE	MR Egger	20	-0.00282436	0.0321451	0.930956
Phospholipids in small LDL || id:met-d-S_LDL_PL	VTE	Weighted median	20	0.00282171	0.00895231	0.752615
Phospholipids in small LDL || id:met-d-S_LDL_PL	VTE	Inverse variance weighted	20	0.0248977	0.0187342	0.183849
Phospholipids in small LDL || id:met-d-S_LDL_PL	VTE	Simple mode	20	0.00416897	0.0133655	0.758498
Phospholipids in small LDL || id:met-d-S_LDL_PL	VTE	Weighted mode	20	0.00121532	0.00980904	0.902697
Cholesterol in small LDL || id:met-d-S_LDL_C	VTE	MR Egger	20	0.0175171	0.0263736	0.514986
Cholesterol in small LDL || id:met-d-S_LDL_C	VTE	Weighted median	20	0.00719843	0.00914279	0.431087
Cholesterol in small LDL || id:met-d-S_LDL_C	VTE	Inverse variance weighted	20	0.026421	0.0149831	0.077835
Cholesterol in small LDL || id:met-d-S_LDL_C	VTE	Simple mode	20	0.00239084	0.0127244	0.852952
Cholesterol in small LDL || id:met-d-S_LDL_C	VTE	Weighted mode	20	0.00349383	0.00917223	0.707492
Cholesteryl esters in small LDL || id:met-d-S_LDL_CE	VTE	MR Egger	20	0.0242397	0.022293	0.291238
Cholesteryl esters in small LDL || id:met-d-S_LDL_CE	VTE	Weighted median	20	0.00920447	0.00946265	0.330694
Cholesteryl esters in small LDL || id:met-d-S_LDL_CE	VTE	Inverse variance weighted	20	0.0246953	0.0126051	0.0500952
Cholesteryl esters in small LDL || id:met-d-S_LDL_CE	VTE	Simple mode	20	0.00514042	0.0131597	0.700424
Cholesteryl esters in small LDL || id:met-d-S_LDL_CE	VTE	Weighted mode	20	0.00425708	0.0094875	0.658721
Free cholesterol in small LDL || id:met-d-S_LDL_FC	VTE	MR Egger	20	-0.00269463	0.0383964	0.944825
Free cholesterol in small LDL || id:met-d-S_LDL_FC	VTE	Weighted median	20	0.00189675	0.00913282	0.835475
Free cholesterol in small LDL || id:met-d-S_LDL_FC	VTE	Inverse variance weighted	20	0.0282877	0.0222945	0.204505
Free cholesterol in small LDL || id:met-d-S_LDL_FC	VTE	Simple mode	20	0.00126273	0.0120816	0.917854
Free cholesterol in small LDL || id:met-d-S_LDL_FC	VTE	Weighted mode	20	-0.000531623	0.00941679	0.955569
Triglycerides in small LDL || id:met-d-S_LDL_TG	VTE	MR Egger	20	0.0301889	0.0284743	0.303065
Triglycerides in small LDL || id:met-d-S_LDL_TG	VTE	Weighted median	20	0.0108394	0.00832018	0.192647
Triglycerides in small LDL || id:met-d-S_LDL_TG	VTE	Inverse variance weighted	20	-0.00157103	0.0169224	0.926033
Triglycerides in small LDL || id:met-d-S_LDL_TG	VTE	Simple mode	20	0.00727527	0.0127124	0.57383
Triglycerides in small LDL || id:met-d-S_LDL_TG	VTE	Weighted mode	20	0.00878789	0.00828476	0.302111
Phospholipids to total lipids ratio in large LDL || id:met-d-L_LDL_PL_pct	VTE	MR Egger	20	0.0193815	0.0168138	0.264106
Phospholipids to total lipids ratio in large LDL || id:met-d-L_LDL_PL_pct	VTE	Weighted median	20	0.00176661	0.0110257	0.872702
Phospholipids to total lipids ratio in large LDL || id:met-d-L_LDL_PL_pct	VTE	Inverse variance weighted	20	0.00798794	0.00968709	0.4096
Phospholipids to total lipids ratio in large LDL || id:met-d-L_LDL_PL_pct	VTE	Simple mode	20	-0.0073411	0.0231795	0.75492
Phospholipids to total lipids ratio in large LDL || id:met-d-L_LDL_PL_pct	VTE	Weighted mode	20	-0.0160164	0.0191248	0.41274
Cholesterol to total lipids ratio in large LDL || id:met-d-L_LDL_C_pct	VTE	MR Egger	20	-0.0334134	0.0419109	0.435697
Cholesterol to total lipids ratio in large LDL || id:met-d-L_LDL_C_pct	VTE	Weighted median	20	-0.00262272	0.00850152	0.757702
Cholesterol to total lipids ratio in large LDL || id:met-d-L_LDL_C_pct	VTE	Inverse variance weighted	20	0.0135525	0.0249142	0.586464
Cholesterol to total lipids ratio in large LDL || id:met-d-L_LDL_C_pct	VTE	Simple mode	20	-0.00745535	0.011461	0.52316
Cholesterol to total lipids ratio in large LDL || id:met-d-L_LDL_C_pct	VTE	Weighted mode	20	-0.00136909	0.0092278	0.883617
Cholesteryl esters to total lipids ratio in large LDL || id:met-d-L_LDL_CE_pct	VTE	MR Egger	20	-0.0130444	0.0154244	0.408822
Cholesteryl esters to total lipids ratio in large LDL || id:met-d-L_LDL_CE_pct	VTE	Weighted median	20	-0.00323264	0.00821079	0.693798
Cholesteryl esters to total lipids ratio in large LDL || id:met-d-L_LDL_CE_pct	VTE	Inverse variance weighted	20	0.00122181	0.00902764	0.892342
Cholesteryl esters to total lipids ratio in large LDL || id:met-d-L_LDL_CE_pct	VTE	Simple mode	20	-0.00625224	0.0117546	0.600963
Cholesteryl esters to total lipids ratio in large LDL || id:met-d-L_LDL_CE_pct	VTE	Weighted mode	20	-0.00714104	0.00813248	0.390865
Free cholesterol to total lipids ratio in large LDL || id:met-d-L_LDL_FC_pct	VTE	MR Egger	20	-0.0304526	0.0457482	0.514071
Free cholesterol to total lipids ratio in large LDL || id:met-d-L_LDL_FC_pct	VTE	Weighted median	20	0.00628611	0.00983664	0.52279
Free cholesterol to total lipids ratio in large LDL || id:met-d-L_LDL_FC_pct	VTE	Inverse variance weighted	20	0.0168443	0.0270079	0.532838
Free cholesterol to total lipids ratio in large LDL || id:met-d-L_LDL_FC_pct	VTE	Simple mode	20	-0.0206847	0.018087	0.266984
Free cholesterol to total lipids ratio in large LDL || id:met-d-L_LDL_FC_pct	VTE	Weighted mode	20	0.00671162	0.0113071	0.559798
Triglycerides to total lipids ratio in large LDL || id:met-d-L_LDL_TG_pct	VTE	MR Egger	20	0.0233218	0.043716	0.600225
Triglycerides to total lipids ratio in large LDL || id:met-d-L_LDL_TG_pct	VTE	Weighted median	20	-0.00500901	0.00995419	0.614819
Triglycerides to total lipids ratio in large LDL || id:met-d-L_LDL_TG_pct	VTE	Inverse variance weighted	20	-0.0194005	0.02569	0.450141
Triglycerides to total lipids ratio in large LDL || id:met-d-L_LDL_TG_pct	VTE	Simple mode	20	0.023019	0.0170209	0.192126
Triglycerides to total lipids ratio in large LDL || id:met-d-L_LDL_TG_pct	VTE	Weighted mode	20	0.00815929	0.0133324	0.547799
Phospholipids to total lipids ratio in medium LDL || id:met-d-M_LDL_PL_pct	VTE	MR Egger	20	0.00221008	0.0258785	0.932884
Phospholipids to total lipids ratio in medium LDL || id:met-d-M_LDL_PL_pct	VTE	Weighted median	20	-0.017078	0.00893396	0.0559301
Phospholipids to total lipids ratio in medium LDL || id:met-d-M_LDL_PL_pct	VTE	Inverse variance weighted	20	-0.0214196	0.0151322	0.156923
Phospholipids to total lipids ratio in medium LDL || id:met-d-M_LDL_PL_pct	VTE	Simple mode	20	-0.0094865	0.0128728	0.470162
Phospholipids to total lipids ratio in medium LDL || id:met-d-M_LDL_PL_pct	VTE	Weighted mode	20	-0.0162055	0.00850242	0.0718949
Cholesterol to total lipids ratio in medium LDL || id:met-d-M_LDL_C_pct	VTE	MR Egger	20	-0.0193689	0.0554431	0.730882
Cholesterol to total lipids ratio in medium LDL || id:met-d-M_LDL_C_pct	VTE	Weighted median	20	0.0138752	0.00999667	0.165144
Cholesterol to total lipids ratio in medium LDL || id:met-d-M_LDL_C_pct	VTE	Inverse variance weighted	20	0.0335665	0.0325191	0.301974
Cholesterol to total lipids ratio in medium LDL || id:met-d-M_LDL_C_pct	VTE	Simple mode	20	-0.00523166	0.0166071	0.756176
Cholesterol to total lipids ratio in medium LDL || id:met-d-M_LDL_C_pct	VTE	Weighted mode	20	0.00280728	0.0108595	0.798794
Cholesteryl esters to total lipids ratio in medium LDL || id:met-d-M_LDL_CE_pct	VTE	MR Egger	20	0.0204715	0.0139883	0.160583
Cholesteryl esters to total lipids ratio in medium LDL || id:met-d-M_LDL_CE_pct	VTE	Weighted median	20	0.0102088	0.00904759	0.259175
Cholesteryl esters to total lipids ratio in medium LDL || id:met-d-M_LDL_CE_pct	VTE	Inverse variance weighted	20	0.0153208	0.00795328	0.0540608
Cholesteryl esters to total lipids ratio in medium LDL || id:met-d-M_LDL_CE_pct	VTE	Simple mode	20	-0.0037278	0.0151695	0.808516
Cholesteryl esters to total lipids ratio in medium LDL || id:met-d-M_LDL_CE_pct	VTE	Weighted mode	20	0.00609919	0.0112846	0.59514
Free cholesterol to total lipids ratio in medium LDL || id:met-d-M_LDL_FC_pct	VTE	MR Egger	20	-0.0301166	0.0395051	0.455728
Free cholesterol to total lipids ratio in medium LDL || id:met-d-M_LDL_FC_pct	VTE	Weighted median	20	0.00394538	0.00906688	0.663459
Free cholesterol to total lipids ratio in medium LDL || id:met-d-M_LDL_FC_pct	VTE	Inverse variance weighted	20	0.0121677	0.0233901	0.602918
Free cholesterol to total lipids ratio in medium LDL || id:met-d-M_LDL_FC_pct	VTE	Simple mode	20	-0.00616989	0.0136462	0.656294
Free cholesterol to total lipids ratio in medium LDL || id:met-d-M_LDL_FC_pct	VTE	Weighted mode	20	0.00346127	0.00799202	0.669825
Triglycerides to total lipids ratio in medium LDL || id:met-d-M_LDL_TG_pct	VTE	MR Egger	20	0.0145105	0.0442553	0.746784
Triglycerides to total lipids ratio in medium LDL || id:met-d-M_LDL_TG_pct	VTE	Weighted median	20	-0.00287578	0.0102944	0.779974
Triglycerides to total lipids ratio in medium LDL || id:met-d-M_LDL_TG_pct	VTE	Inverse variance weighted	20	-0.023868	0.0258001	0.354907
Triglycerides to total lipids ratio in medium LDL || id:met-d-M_LDL_TG_pct	VTE	Simple mode	20	0.0202348	0.0167026	0.240564
Triglycerides to total lipids ratio in medium LDL || id:met-d-M_LDL_TG_pct	VTE	Weighted mode	20	0.00777388	0.0103609	0.462261
Phospholipids to total lipids ratio in small LDL || id:met-d-S_LDL_PL_pct	VTE	MR Egger	20	-0.0701611	0.0361785	0.0683028
Phospholipids to total lipids ratio in small LDL || id:met-d-S_LDL_PL_pct	VTE	Weighted median	20	-0.0181921	0.00919019	0.0477578
Phospholipids to total lipids ratio in small LDL || id:met-d-S_LDL_PL_pct	VTE	Inverse variance weighted	20	-0.00988323	0.0227126	0.663458
Phospholipids to total lipids ratio in small LDL || id:met-d-S_LDL_PL_pct	VTE	Simple mode	20	-0.00573714	0.0141178	0.689007
Phospholipids to total lipids ratio in small LDL || id:met-d-S_LDL_PL_pct	VTE	Weighted mode	20	-0.0108671	0.00956785	0.270169
Cholesterol to total lipids ratio in small LDL || id:met-d-S_LDL_C_pct	VTE	MR Egger	20	0.041765	0.0263106	0.129836
Cholesterol to total lipids ratio in small LDL || id:met-d-S_LDL_C_pct	VTE	Weighted median	20	0.00824694	0.00976621	0.398426
Cholesterol to total lipids ratio in small LDL || id:met-d-S_LDL_C_pct	VTE	Inverse variance weighted	20	0.026093	0.0150933	0.083849
Cholesterol to total lipids ratio in small LDL || id:met-d-S_LDL_C_pct	VTE	Simple mode	20	-0.0378841	0.0176647	0.0451264
Cholesterol to total lipids ratio in small LDL || id:met-d-S_LDL_C_pct	VTE	Weighted mode	20	0.00514216	0.00924898	0.58472
Cholesteryl esters to total lipids ratio in small LDL || id:met-d-S_LDL_CE_pct	VTE	MR Egger	20	0.0658637	0.0345517	0.0727145
Cholesteryl esters to total lipids ratio in small LDL || id:met-d-S_LDL_CE_pct	VTE	Weighted median	20	0.0142012	0.00945237	0.132996
Cholesteryl esters to total lipids ratio in small LDL || id:met-d-S_LDL_CE_pct	VTE	Inverse variance weighted	20	0.0115156	0.0214675	0.591669
Cholesteryl esters to total lipids ratio in small LDL || id:met-d-S_LDL_CE_pct	VTE	Simple mode	20	0.00119956	0.0141261	0.933215
Cholesteryl esters to total lipids ratio in small LDL || id:met-d-S_LDL_CE_pct	VTE	Weighted mode	20	0.00953695	0.00918291	0.312049
Free cholesterol to total lipids ratio in small LDL || id:met-d-S_LDL_FC_pct	VTE	MR Egger	20	-0.0270518	0.0443127	0.549179
Free cholesterol to total lipids ratio in small LDL || id:met-d-S_LDL_FC_pct	VTE	Weighted median	20	-0.00165737	0.00925433	0.857866
Free cholesterol to total lipids ratio in small LDL || id:met-d-S_LDL_FC_pct	VTE	Inverse variance weighted	20	0.0156374	0.026016	0.547794
Free cholesterol to total lipids ratio in small LDL || id:met-d-S_LDL_FC_pct	VTE	Simple mode	20	-0.0225628	0.0163516	0.183656
Free cholesterol to total lipids ratio in small LDL || id:met-d-S_LDL_FC_pct	VTE	Weighted mode	20	-0.000966942	0.0100407	0.924289
Triglycerides to total lipids ratio in small LDL || id:met-d-S_LDL_TG_pct	VTE	MR Egger	20	0.024016	0.0481534	0.624003
Triglycerides to total lipids ratio in small LDL || id:met-d-S_LDL_TG_pct	VTE	Weighted median	20	-0.00696199	0.00999497	0.486085
Triglycerides to total lipids ratio in small LDL || id:met-d-S_LDL_TG_pct	VTE	Inverse variance weighted	20	-0.0228988	0.0282941	0.418334
Triglycerides to total lipids ratio in small LDL || id:met-d-S_LDL_TG_pct	VTE	Simple mode	20	0.0363873	0.0171797	0.047581
Triglycerides to total lipids ratio in small LDL || id:met-d-S_LDL_TG_pct	VTE	Weighted mode	20	0.0073071	0.0118212	0.543824
Leucine || id:met-d-Leu	VTE	MR Egger	20	-0.000926602	0.0133089	0.945262
Leucine || id:met-d-Leu	VTE	Weighted median	20	0.00531324	0.00835077	0.524609
Leucine || id:met-d-Leu	VTE	Inverse variance weighted	20	0.00660972	0.00762356	0.385935
Leucine || id:met-d-Leu	VTE	Simple mode	20	0.0147519	0.015783	0.361686
Leucine || id:met-d-Leu	VTE	Weighted mode	20	0.0089268	0.00985699	0.376473
Monounsaturated fatty acids || id:met-d-MUFA	VTE	MR Egger	20	0.0446162	0.0349226	0.217632
Monounsaturated fatty acids || id:met-d-MUFA	VTE	Weighted median	20	0.00993399	0.00905387	0.27255
Monounsaturated fatty acids || id:met-d-MUFA	VTE	Inverse variance weighted	20	-0.00315804	0.0212403	0.881805
Monounsaturated fatty acids || id:met-d-MUFA	VTE	Simple mode	20	-0.00685561	0.0134563	0.616286
Monounsaturated fatty acids || id:met-d-MUFA	VTE	Weighted mode	20	0.00952981	0.00890662	0.298038
Ratio of monounsaturated fatty acids to total fatty acids || id:met-d-MUFA_pct	VTE	MR Egger	20	0.0851538	0.103731	0.422439
Ratio of monounsaturated fatty acids to total fatty acids || id:met-d-MUFA_pct	VTE	Weighted median	20	-0.00678505	0.00798331	0.395378
Ratio of monounsaturated fatty acids to total fatty acids || id:met-d-MUFA_pct	VTE	Inverse variance weighted	20	-0.0379806	0.0620301	0.540344
Ratio of monounsaturated fatty acids to total fatty acids || id:met-d-MUFA_pct	VTE	Simple mode	20	-0.016837	0.0123503	0.188729
Ratio of monounsaturated fatty acids to total fatty acids || id:met-d-MUFA_pct	VTE	Weighted mode	20	-0.00771769	0.00781943	0.336051
Total cholesterol minus HDL-C || id:met-d-non_HDL_C	VTE	MR Egger	20	0.0158594	0.0335366	0.64197
Total cholesterol minus HDL-C || id:met-d-non_HDL_C	VTE	Weighted median	20	0.00824731	0.00990969	0.40527
Total cholesterol minus HDL-C || id:met-d-non_HDL_C	VTE	Inverse variance weighted	20	0.0328063	0.0191643	0.0869256
Total cholesterol minus HDL-C || id:met-d-non_HDL_C	VTE	Simple mode	20	0.00370788	0.012855	0.776134
Total cholesterol minus HDL-C || id:met-d-non_HDL_C	VTE	Weighted mode	20	0.00370788	0.00856058	0.669795
Omega-3 fatty acids || id:met-d-Omega_3	VTE	MR Egger	20	-0.1307	0.175976	0.467236
Omega-3 fatty acids || id:met-d-Omega_3	VTE	Weighted median	20	0.0181722	0.00800286	0.0231647
Omega-3 fatty acids || id:met-d-Omega_3	VTE	Inverse variance weighted	20	0.072287	0.104914	0.490814
Omega-3 fatty acids || id:met-d-Omega_3	VTE	Simple mode	20	0.0206156	0.0122853	0.109707
Omega-3 fatty acids || id:met-d-Omega_3	VTE	Weighted mode	20	0.0206156	0.00795235	0.0178731
Ratio of omega-3 fatty acids to total fatty acids || id:met-d-Omega_3_pct	VTE	MR Egger	20	-0.166108	0.204445	0.42713
Ratio of omega-3 fatty acids to total fatty acids || id:met-d-Omega_3_pct	VTE	Weighted median	20	0.0155945	0.00852608	0.0673945
Ratio of omega-3 fatty acids to total fatty acids || id:met-d-Omega_3_pct	VTE	Inverse variance weighted	20	0.0766592	0.122244	0.530594
Ratio of omega-3 fatty acids to total fatty acids || id:met-d-Omega_3_pct	VTE	Simple mode	20	0.010802	0.014951	0.478791
Ratio of omega-3 fatty acids to total fatty acids || id:met-d-Omega_3_pct	VTE	Weighted mode	20	0.019399	0.00914688	0.0473178
Omega-6 fatty acids || id:met-d-Omega_6	VTE	MR Egger	20	0.0226152	0.0189828	0.248989
Omega-6 fatty acids || id:met-d-Omega_6	VTE	Weighted median	20	0.00900314	0.00892937	0.313329
Omega-6 fatty acids || id:met-d-Omega_6	VTE	Inverse variance weighted	20	0.0194485	0.0107458	0.0703161
Omega-6 fatty acids || id:met-d-Omega_6	VTE	Simple mode	20	-0.002318	0.0152493	0.880784
Omega-6 fatty acids || id:met-d-Omega_6	VTE	Weighted mode	20	0.00505478	0.00953401	0.602126
Ratio of omega-6 fatty acids to omega-3 fatty acids || id:met-d-Omega_6_by_Omega_3	VTE	MR Egger	20	0.156452	0.193809	0.430061
Ratio of omega-6 fatty acids to omega-3 fatty acids || id:met-d-Omega_6_by_Omega_3	VTE	Weighted median	20	-0.0163534	0.00904361	0.0705621
Ratio of omega-6 fatty acids to omega-3 fatty acids || id:met-d-Omega_6_by_Omega_3	VTE	Inverse variance weighted	20	-0.0730428	0.115845	0.528352
Ratio of omega-6 fatty acids to omega-3 fatty acids || id:met-d-Omega_6_by_Omega_3	VTE	Simple mode	20	-0.0167844	0.0140038	0.245436
Ratio of omega-6 fatty acids to omega-3 fatty acids || id:met-d-Omega_6_by_Omega_3	VTE	Weighted mode	20	-0.0167844	0.00952549	0.0941426
Ratio of omega-6 fatty acids to total fatty acids || id:met-d-Omega_6_pct	VTE	MR Egger	20	0.00665396	0.0153231	0.669272
Ratio of omega-6 fatty acids to total fatty acids || id:met-d-Omega_6_pct	VTE	Weighted median	20	0.003657	0.00861426	0.67118
Ratio of omega-6 fatty acids to total fatty acids || id:met-d-Omega_6_pct	VTE	Inverse variance weighted	20	-0.00663388	0.0089322	0.457667
Ratio of omega-6 fatty acids to total fatty acids || id:met-d-Omega_6_pct	VTE	Simple mode	20	0.00655773	0.0118521	0.586512
Ratio of omega-6 fatty acids to total fatty acids || id:met-d-Omega_6_pct	VTE	Weighted mode	20	0.00354165	0.00859475	0.684899
Phenylalanine || id:met-d-Phe	VTE	MR Egger	20	-0.00948007	0.0150918	0.537789
Phenylalanine || id:met-d-Phe	VTE	Weighted median	20	-0.00797082	0.00980716	0.416358
Phenylalanine || id:met-d-Phe	VTE	Inverse variance weighted	20	0.00425066	0.00882225	0.62994
Phenylalanine || id:met-d-Phe	VTE	Simple mode	20	-0.0148579	0.0168092	0.387793
Phenylalanine || id:met-d-Phe	VTE	Weighted mode	20	-0.00977705	0.0109878	0.384694
Phosphatidylcholines || id:met-d-Phosphatidylc	VTE	MR Egger	20	0.0160853	0.0164898	0.342256
Phosphatidylcholines || id:met-d-Phosphatidylc	VTE	Weighted median	20	0.0109695	0.00890997	0.218269
Phosphatidylcholines || id:met-d-Phosphatidylc	VTE	Inverse variance weighted	20	0.0162697	0.0093238	0.0809915
Phosphatidylcholines || id:met-d-Phosphatidylc	VTE	Simple mode	20	0.00276253	0.0170353	0.872888
Phosphatidylcholines || id:met-d-Phosphatidylc	VTE	Weighted mode	20	0.00697058	0.0120869	0.570909
Phosphoglycerides || id:met-d-Phosphoglyc	VTE	MR Egger	20	0.00861264	0.0258242	0.742603
Phosphoglycerides || id:met-d-Phosphoglyc	VTE	Weighted median	20	0.0124864	0.00966739	0.196496
Phosphoglycerides || id:met-d-Phosphoglyc	VTE	Inverse variance weighted	20	0.0211972	0.0147459	0.150577
Phosphoglycerides || id:met-d-Phosphoglyc	VTE	Simple mode	20	-0.00233477	0.0151362	0.879039
Phosphoglycerides || id:met-d-Phosphoglyc	VTE	Weighted mode	20	0.0066661	0.0112791	0.561477
Polyunsaturated fatty acids || id:met-d-PUFA	VTE	MR Egger	20	-0.0119451	0.0528254	0.823653
Polyunsaturated fatty acids || id:met-d-PUFA	VTE	Weighted median	20	0.0121184	0.00891021	0.17381
Polyunsaturated fatty acids || id:met-d-PUFA	VTE	Inverse variance weighted	20	0.0342142	0.030812	0.266819
Polyunsaturated fatty acids || id:met-d-PUFA	VTE	Simple mode	20	0.00355012	0.0136601	0.797745
Polyunsaturated fatty acids || id:met-d-PUFA	VTE	Weighted mode	20	0.00615582	0.0100245	0.546447
Ratio of polyunsaturated fatty acids to monounsaturated fatty acids || id:met-d-PUFA_by_MUFA	VTE	MR Egger	20	-0.0741906	0.0898366	0.419707
Ratio of polyunsaturated fatty acids to monounsaturated fatty acids || id:met-d-PUFA_by_MUFA	VTE	Weighted median	20	0.0102031	0.00833178	0.220725
Ratio of polyunsaturated fatty acids to monounsaturated fatty acids || id:met-d-PUFA_by_MUFA	VTE	Inverse variance weighted	20	0.032422	0.0537165	0.546126
Ratio of polyunsaturated fatty acids to monounsaturated fatty acids || id:met-d-PUFA_by_MUFA	VTE	Simple mode	20	0.0142488	0.0124482	0.26657
Ratio of polyunsaturated fatty acids to monounsaturated fatty acids || id:met-d-PUFA_by_MUFA	VTE	Weighted mode	20	0.00620881	0.007929	0.443249
Ratio of polyunsaturated fatty acids to total fatty acids || id:met-d-PUFA_pct	VTE	MR Egger	20	-0.0548241	0.0643141	0.405168
Ratio of polyunsaturated fatty acids to total fatty acids || id:met-d-PUFA_pct	VTE	Weighted median	20	0.00540562	0.00801366	0.499961
Ratio of polyunsaturated fatty acids to total fatty acids || id:met-d-PUFA_pct	VTE	Inverse variance weighted	20	0.0218552	0.0384694	0.569954
Ratio of polyunsaturated fatty acids to total fatty acids || id:met-d-PUFA_pct	VTE	Simple mode	20	0.00552383	0.0122804	0.657937
Ratio of polyunsaturated fatty acids to total fatty acids || id:met-d-PUFA_pct	VTE	Weighted mode	20	0.00254411	0.00845526	0.766766
Pyruvate || id:met-d-Pyruvate	VTE	MR Egger	20	-0.013116	0.0234962	0.583573
Pyruvate || id:met-d-Pyruvate	VTE	Weighted median	20	-0.00863965	0.0103378	0.403305
Pyruvate || id:met-d-Pyruvate	VTE	Inverse variance weighted	20	0.00703828	0.0136865	0.607079
Pyruvate || id:met-d-Pyruvate	VTE	Simple mode	20	-0.00699391	0.0153058	0.652892
Pyruvate || id:met-d-Pyruvate	VTE	Weighted mode	20	-0.015491	0.0121789	0.218738
Remnant cholesterol (non-HDL, non-LDL -cholesterol) || id:met-d-Remnant_C	VTE	MR Egger	20	0.019145	0.0324248	0.562234
Remnant cholesterol (non-HDL, non-LDL -cholesterol) || id:met-d-Remnant_C	VTE	Weighted median	20	0.00900749	0.00907315	0.320826
Remnant cholesterol (non-HDL, non-LDL -cholesterol) || id:met-d-Remnant_C	VTE	Inverse variance weighted	20	0.0342221	0.0184991	0.0643229
Remnant cholesterol (non-HDL, non-LDL -cholesterol) || id:met-d-Remnant_C	VTE	Simple mode	20	0.00633547	0.013007	0.631772
Remnant cholesterol (non-HDL, non-LDL -cholesterol) || id:met-d-Remnant_C	VTE	Weighted mode	20	0.004943	0.00931685	0.601881
Saturated fatty acids || id:met-d-SFA	VTE	MR Egger	20	0.00776652	0.0206112	0.71072
Saturated fatty acids || id:met-d-SFA	VTE	Weighted median	20	0.0132407	0.00981506	0.17733
Saturated fatty acids || id:met-d-SFA	VTE	Inverse variance weighted	20	0.0175025	0.0117621	0.136739
Saturated fatty acids || id:met-d-SFA	VTE	Simple mode	20	-0.0019804	0.0160597	0.903153
Saturated fatty acids || id:met-d-SFA	VTE	Weighted mode	20	0.00620532	0.0126446	0.629225
Ratio of saturated fatty acids to total fatty acids || id:met-d-SFA_pct	VTE	MR Egger	20	-0.0186367	0.0244128	0.455115
Ratio of saturated fatty acids to total fatty acids || id:met-d-SFA_pct	VTE	Weighted median	20	0.00801164	0.00882025	0.363707
Ratio of saturated fatty acids to total fatty acids || id:met-d-SFA_pct	VTE	Inverse variance weighted	20	0.008322	0.0144887	0.565712
Ratio of saturated fatty acids to total fatty acids || id:met-d-SFA_pct	VTE	Simple mode	20	0.00993404	0.0137641	0.479247
Ratio of saturated fatty acids to total fatty acids || id:met-d-SFA_pct	VTE	Weighted mode	20	0.00752464	0.00907757	0.417438
Sphingomyelins || id:met-d-Sphingomyelins	VTE	MR Egger	20	-0.0195672	0.0628379	0.75908
Sphingomyelins || id:met-d-Sphingomyelins	VTE	Weighted median	20	0.00717517	0.00893383	0.421891
Sphingomyelins || id:met-d-Sphingomyelins	VTE	Inverse variance weighted	20	0.0390376	0.0368016	0.288799
Sphingomyelins || id:met-d-Sphingomyelins	VTE	Simple mode	20	-0.0126092	0.0135143	0.362513
Sphingomyelins || id:met-d-Sphingomyelins	VTE	Weighted mode	20	0.0017299	0.00907625	0.850863
Ratio of triglycerides to phosphoglycerides || id:met-d-TG_by_PG	VTE	MR Egger	20	0.02505	0.0378266	0.516213
Ratio of triglycerides to phosphoglycerides || id:met-d-TG_by_PG	VTE	Weighted median	20	-0.00444183	0.00835286	0.594883
Ratio of triglycerides to phosphoglycerides || id:met-d-TG_by_PG	VTE	Inverse variance weighted	20	-0.013128	0.0222873	0.555838
Ratio of triglycerides to phosphoglycerides || id:met-d-TG_by_PG	VTE	Simple mode	20	0.0064291	0.0131534	0.630594
Ratio of triglycerides to phosphoglycerides || id:met-d-TG_by_PG	VTE	Weighted mode	20	-0.0071315	0.00886773	0.431225
Total cholesterol || id:met-d-Total_C	VTE	MR Egger	20	0.00531273	0.0395315	0.894584
Total cholesterol || id:met-d-Total_C	VTE	Weighted median	20	0.00739604	0.00903481	0.413006
Total cholesterol || id:met-d-Total_C	VTE	Inverse variance weighted	20	0.0330636	0.0228098	0.14719
Total cholesterol || id:met-d-Total_C	VTE	Simple mode	20	0.00502901	0.014185	0.726846
Total cholesterol || id:met-d-Total_C	VTE	Weighted mode	20	0.00312763	0.0102138	0.762769
Total triglycerides || id:met-d-Total_TG	VTE	MR Egger	20	0.0245806	0.0266162	0.36795
Total triglycerides || id:met-d-Total_TG	VTE	Weighted median	20	0.00491743	0.00840829	0.558661
Total triglycerides || id:met-d-Total_TG	VTE	Inverse variance weighted	20	-0.00410656	0.0157687	0.794536
Total triglycerides || id:met-d-Total_TG	VTE	Simple mode	20	0.00184595	0.0124355	0.883559
Total triglycerides || id:met-d-Total_TG	VTE	Weighted mode	20	0.00473492	0.0087915	0.596432
Total phospholipids in lipoprotein particles || id:met-d-Total_PL	VTE	MR Egger	20	0.00662788	0.0312908	0.834631
Total phospholipids in lipoprotein particles || id:met-d-Total_PL	VTE	Weighted median	20	0.0109861	0.00945669	0.245348
Total phospholipids in lipoprotein particles || id:met-d-Total_PL	VTE	Inverse variance weighted	20	0.0261498	0.0179794	0.145826
Total phospholipids in lipoprotein particles || id:met-d-Total_PL	VTE	Simple mode	20	0.000366232	0.0151953	0.981023
Total phospholipids in lipoprotein particles || id:met-d-Total_PL	VTE	Weighted mode	20	0.00498647	0.0101158	0.627704
Total esterified cholesterol || id:met-d-Total_CE	VTE	MR Egger	20	0.0037374	0.0402254	0.927
Total esterified cholesterol || id:met-d-Total_CE	VTE	Weighted median	20	0.00669631	0.00908979	0.461314
Total esterified cholesterol || id:met-d-Total_CE	VTE	Inverse variance weighted	20	0.0324469	0.0232257	0.162405
Total esterified cholesterol || id:met-d-Total_CE	VTE	Simple mode	20	0.00208736	0.0143116	0.885575
Total esterified cholesterol || id:met-d-Total_CE	VTE	Weighted mode	20	0.00208736	0.0092896	0.824612
Total free cholesterol || id:met-d-Total_FC	VTE	MR Egger	20	0.00912266	0.0371764	0.808932
Total free cholesterol || id:met-d-Total_FC	VTE	Weighted median	20	0.0090633	0.00867714	0.296253
Total free cholesterol || id:met-d-Total_FC	VTE	Inverse variance weighted	20	0.0338585	0.0214077	0.113741
Total free cholesterol || id:met-d-Total_FC	VTE	Simple mode	20	0.0026165	0.0136414	0.84993
Total free cholesterol || id:met-d-Total_FC	VTE	Weighted mode	20	0.00444808	0.00868936	0.61462
Total lipids in lipoprotein particles || id:met-d-Total_L	VTE	MR Egger	20	0.014544	0.0258989	0.581335
Total lipids in lipoprotein particles || id:met-d-Total_L	VTE	Weighted median	20	0.0117826	0.00936116	0.208149
Total lipids in lipoprotein particles || id:met-d-Total_L	VTE	Inverse variance weighted	20	0.0259679	0.0147631	0.0785813
Total lipids in lipoprotein particles || id:met-d-Total_L	VTE	Simple mode	20	-0.00627174	0.0147992	0.676478
Total lipids in lipoprotein particles || id:met-d-Total_L	VTE	Weighted mode	20	0.00337219	0.0103768	0.748752
Total concentration of lipoprotein particles || id:met-d-Total_P	VTE	MR Egger	20	0.00523752	0.026295	0.844352
Total concentration of lipoprotein particles || id:met-d-Total_P	VTE	Weighted median	20	0.00379836	0.00929214	0.682708
Total concentration of lipoprotein particles || id:met-d-Total_P	VTE	Inverse variance weighted	20	0.0168254	0.0149881	0.261614
Total concentration of lipoprotein particles || id:met-d-Total_P	VTE	Simple mode	20	-0.0111257	0.0179512	0.542767
Total concentration of lipoprotein particles || id:met-d-Total_P	VTE	Weighted mode	20	0.00265146	0.0115421	0.820763
Total fatty acids || id:met-d-Total_FA	VTE	MR Egger	20	0.0138936	0.0178129	0.445543
Total fatty acids || id:met-d-Total_FA	VTE	Weighted median	20	0.0155175	0.00952571	0.103311
Total fatty acids || id:met-d-Total_FA	VTE	Inverse variance weighted	20	0.0173741	0.0100882	0.0850282
Total fatty acids || id:met-d-Total_FA	VTE	Simple mode	20	-0.00168022	0.0151947	0.91311
Total fatty acids || id:met-d-Total_FA	VTE	Weighted mode	20	0.00642779	0.011108	0.569615
Total concentration of branched-chain amino acids (leucine + isoleucine + valine) || id:met-d-Total_BCAA	VTE	MR Egger	20	0.00503129	0.0136016	0.71577
Total concentration of branched-chain amino acids (leucine + isoleucine + valine) || id:met-d-Total_BCAA	VTE	Weighted median	20	0.00320199	0.00904859	0.723439
Total concentration of branched-chain amino acids (leucine + isoleucine + valine) || id:met-d-Total_BCAA	VTE	Inverse variance weighted	20	0.0112977	0.0077565	0.145241
Total concentration of branched-chain amino acids (leucine + isoleucine + valine) || id:met-d-Total_BCAA	VTE	Simple mode	20	0.00736564	0.0166097	0.662446
Total concentration of branched-chain amino acids (leucine + isoleucine + valine) || id:met-d-Total_BCAA	VTE	Weighted mode	20	0.00398875	0.0107927	0.715784
Tyrosine || id:met-d-Tyr	VTE	MR Egger	20	0.000454903	0.0236477	0.984864
Tyrosine || id:met-d-Tyr	VTE	Weighted median	20	-0.0117632	0.00953536	0.217339
Tyrosine || id:met-d-Tyr	VTE	Inverse variance weighted	20	-0.00117428	0.0133701	0.930013
Tyrosine || id:met-d-Tyr	VTE	Simple mode	20	0.00183338	0.0185158	0.922162
Tyrosine || id:met-d-Tyr	VTE	Weighted mode	20	-0.014819	0.00974778	0.144918
Degree of unsaturation || id:met-d-Unsaturation	VTE	MR Egger	20	-0.137521	0.178356	0.450681
Degree of unsaturation || id:met-d-Unsaturation	VTE	Weighted median	20	0.0146804	0.0079784	0.0657663
Degree of unsaturation || id:met-d-Unsaturation	VTE	Inverse variance weighted	20	0.0687578	0.106366	0.518001
Degree of unsaturation || id:met-d-Unsaturation	VTE	Simple mode	20	0.0110745	0.0132199	0.412605
Degree of unsaturation || id:met-d-Unsaturation	VTE	Weighted mode	20	0.018667	0.00807896	0.0322461
Valine || id:met-d-Val	VTE	MR Egger	20	0.0100091	0.014085	0.486427
Valine || id:met-d-Val	VTE	Weighted median	20	0.00585182	0.0094483	0.535685
Valine || id:met-d-Val	VTE	Inverse variance weighted	20	0.0138617	0.00798659	0.082631
Valine || id:met-d-Val	VTE	Simple mode	20	0.0223347	0.0176969	0.222196
Valine || id:met-d-Val	VTE	Weighted mode	20	0.00616691	0.0110285	0.582572
VLDL cholesterol || id:met-d-VLDL_C	VTE	MR Egger	20	0.0314085	0.0208775	0.149819
VLDL cholesterol || id:met-d-VLDL_C	VTE	Weighted median	20	0.011266	0.00945729	0.233554
VLDL cholesterol || id:met-d-VLDL_C	VTE	Inverse variance weighted	20	0.0262925	0.0118349	0.0263103
VLDL cholesterol || id:met-d-VLDL_C	VTE	Simple mode	20	0.00978048	0.013477	0.476856
VLDL cholesterol || id:met-d-VLDL_C	VTE	Weighted mode	20	0.00652498	0.00945577	0.498504
Triglycerides in VLDL || id:met-d-VLDL_TG	VTE	MR Egger	20	0.0202618	0.0270719	0.463861
Triglycerides in VLDL || id:met-d-VLDL_TG	VTE	Weighted median	20	-0.0036496	0.00792974	0.645343
Triglycerides in VLDL || id:met-d-VLDL_TG	VTE	Inverse variance weighted	20	-0.00720006	0.0159571	0.651836
Triglycerides in VLDL || id:met-d-VLDL_TG	VTE	Simple mode	20	-0.00675442	0.0126311	0.599028
Triglycerides in VLDL || id:met-d-VLDL_TG	VTE	Weighted mode	20	-0.00385807	0.00888811	0.669126
Phospholipids in VLDL || id:met-d-VLDL_PL	VTE	MR Egger	20	0.0318045	0.0185936	0.104353
Phospholipids in VLDL || id:met-d-VLDL_PL	VTE	Weighted median	20	0.010438	0.00971406	0.282586
Phospholipids in VLDL || id:met-d-VLDL_PL	VTE	Inverse variance weighted	20	0.0146889	0.0108817	0.177058
Phospholipids in VLDL || id:met-d-VLDL_PL	VTE	Simple mode	20	0.00705647	0.0159589	0.663362
Phospholipids in VLDL || id:met-d-VLDL_PL	VTE	Weighted mode	20	0.00808534	0.0111839	0.478519
Cholesteryl esters in VLDL || id:met-d-VLDL_CE	VTE	MR Egger	20	0.0315293	0.0239989	0.205418
Cholesteryl esters in VLDL || id:met-d-VLDL_CE	VTE	Weighted median	20	0.0109908	0.00948105	0.246358
Cholesteryl esters in VLDL || id:met-d-VLDL_CE	VTE	Inverse variance weighted	20	0.0304793	0.0135711	0.0247104
Cholesteryl esters in VLDL || id:met-d-VLDL_CE	VTE	Simple mode	20	0.00865629	0.0133141	0.523373
Cholesteryl esters in VLDL || id:met-d-VLDL_CE	VTE	Weighted mode	20	0.00691849	0.00883561	0.443264
Free cholesterol in VLDL || id:met-d-VLDL_FC	VTE	MR Egger	20	0.0299147	0.0177711	0.109573
Free cholesterol in VLDL || id:met-d-VLDL_FC	VTE	Weighted median	20	0.00916808	0.00940154	0.329477
Free cholesterol in VLDL || id:met-d-VLDL_FC	VTE	Inverse variance weighted	20	0.0196329	0.0101891	0.0539975
Free cholesterol in VLDL || id:met-d-VLDL_FC	VTE	Simple mode	20	0.0035381	0.0147403	0.812879
Free cholesterol in VLDL || id:met-d-VLDL_FC	VTE	Weighted mode	20	0.00588737	0.010449	0.579725
Total lipids in VLDL || id:met-d-VLDL_L	VTE	MR Egger	20	0.0279323	0.0194263	0.167633
Total lipids in VLDL || id:met-d-VLDL_L	VTE	Weighted median	20	0.0101206	0.00908213	0.265131
Total lipids in VLDL || id:met-d-VLDL_L	VTE	Inverse variance weighted	20	0.00763125	0.0114777	0.50613
Total lipids in VLDL || id:met-d-VLDL_L	VTE	Simple mode	20	0.0054993	0.0144404	0.707556
Total lipids in VLDL || id:met-d-VLDL_L	VTE	Weighted mode	20	0.0102893	0.00928255	0.2815
Concentration of VLDL particles || id:met-d-VLDL_P	VTE	MR Egger	20	0.029513	0.0180572	0.11954
Concentration of VLDL particles || id:met-d-VLDL_P	VTE	Weighted median	20	0.0115031	0.00916477	0.209427
Concentration of VLDL particles || id:met-d-VLDL_P	VTE	Inverse variance weighted	20	0.0235008	0.0102582	0.0219681
Concentration of VLDL particles || id:met-d-VLDL_P	VTE	Simple mode	20	0.0136824	0.0147447	0.36507
Concentration of VLDL particles || id:met-d-VLDL_P	VTE	Weighted mode	20	0.0073466	0.00932598	0.440557
Average diameter for VLDL particles || id:met-d-VLDL_size	VTE	MR Egger	20	0.0239433	0.0393613	0.550591
Average diameter for VLDL particles || id:met-d-VLDL_size	VTE	Weighted median	20	-0.00953716	0.00844581	0.258806
Average diameter for VLDL particles || id:met-d-VLDL_size	VTE	Inverse variance weighted	20	-0.0181553	0.0233041	0.435942
Average diameter for VLDL particles || id:met-d-VLDL_size	VTE	Simple mode	20	-0.00251201	0.0127174	0.845514
Average diameter for VLDL particles || id:met-d-VLDL_size	VTE	Weighted mode	20	-0.00855888	0.00862186	0.333334
Concentration of chylomicrons and extremely large VLDL particles || id:met-d-XXL_VLDL_P	VTE	MR Egger	20	0.0234351	0.0365555	0.529548
Concentration of chylomicrons and extremely large VLDL particles || id:met-d-XXL_VLDL_P	VTE	Weighted median	20	-0.00300618	0.00820372	0.714036
Concentration of chylomicrons and extremely large VLDL particles || id:met-d-XXL_VLDL_P	VTE	Inverse variance weighted	20	-0.0121672	0.021479	0.571075
Concentration of chylomicrons and extremely large VLDL particles || id:met-d-XXL_VLDL_P	VTE	Simple mode	20	-0.00221065	0.0114603	0.849088
Concentration of chylomicrons and extremely large VLDL particles || id:met-d-XXL_VLDL_P	VTE	Weighted mode	20	-0.00400263	0.00804568	0.624554
Total lipids in chylomicrons and extremely large VLDL || id:met-d-XXL_VLDL_L	VTE	MR Egger	20	0.0185184	0.0370398	0.623159
Total lipids in chylomicrons and extremely large VLDL || id:met-d-XXL_VLDL_L	VTE	Weighted median	20	-0.00493193	0.00815573	0.545365
Total lipids in chylomicrons and extremely large VLDL || id:met-d-XXL_VLDL_L	VTE	Inverse variance weighted	20	-0.0148682	0.0216475	0.492187
Total lipids in chylomicrons and extremely large VLDL || id:met-d-XXL_VLDL_L	VTE	Simple mode	20	-0.00181263	0.0119345	0.880882
Total lipids in chylomicrons and extremely large VLDL || id:met-d-XXL_VLDL_L	VTE	Weighted mode	20	-0.00565514	0.00817247	0.497323
Phospholipids in chylomicrons and extremely large VLDL || id:met-d-XXL_VLDL_PL	VTE	MR Egger	20	0.0280657	0.0395456	0.486981
Phospholipids in chylomicrons and extremely large VLDL || id:met-d-XXL_VLDL_PL	VTE	Weighted median	20	-0.00267867	0.00752326	0.721802
Phospholipids in chylomicrons and extremely large VLDL || id:met-d-XXL_VLDL_PL	VTE	Inverse variance weighted	20	-0.0119134	0.0233026	0.609177
Phospholipids in chylomicrons and extremely large VLDL || id:met-d-XXL_VLDL_PL	VTE	Simple mode	20	0.000356783	0.0114322	0.975429
Phospholipids in chylomicrons and extremely large VLDL || id:met-d-XXL_VLDL_PL	VTE	Weighted mode	20	-0.00162739	0.0072513	0.824821
Cholesterol in chylomicrons and extremely large VLDL || id:met-d-XXL_VLDL_C	VTE	MR Egger	20	0.033014	0.0394741	0.413925
Cholesterol in chylomicrons and extremely large VLDL || id:met-d-XXL_VLDL_C	VTE	Weighted median	20	0.00620964	0.00820111	0.448948
Cholesterol in chylomicrons and extremely large VLDL || id:met-d-XXL_VLDL_C	VTE	Inverse variance weighted	20	-0.00920147	0.0233699	0.693779
Cholesterol in chylomicrons and extremely large VLDL || id:met-d-XXL_VLDL_C	VTE	Simple mode	20	-0.000599076	0.0114147	0.958692
Cholesterol in chylomicrons and extremely large VLDL || id:met-d-XXL_VLDL_C	VTE	Weighted mode	20	0.00337096	0.00754039	0.659891
Cholesteryl esters in chylomicrons and extremely large VLDL || id:met-d-XXL_VLDL_CE	VTE	MR Egger	20	0.0374197	0.0404117	0.366714
Cholesteryl esters in chylomicrons and extremely large VLDL || id:met-d-XXL_VLDL_CE	VTE	Weighted median	20	0.0100012	0.00806523	0.214959
Cholesteryl esters in chylomicrons and extremely large VLDL || id:met-d-XXL_VLDL_CE	VTE	Inverse variance weighted	20	-0.00819982	0.024044	0.733078
Cholesteryl esters in chylomicrons and extremely large VLDL || id:met-d-XXL_VLDL_CE	VTE	Simple mode	20	0.0021165	0.0113073	0.853504
Cholesteryl esters in chylomicrons and extremely large VLDL || id:met-d-XXL_VLDL_CE	VTE	Weighted mode	20	0.0062627	0.00784989	0.43484
Free cholesterol in chylomicrons and extremely large VLDL || id:met-d-XXL_VLDL_FC	VTE	MR Egger	20	0.027765	0.0375592	0.469297
Free cholesterol in chylomicrons and extremely large VLDL || id:met-d-XXL_VLDL_FC	VTE	Weighted median	20	0.00113357	0.00752466	0.880254
Free cholesterol in chylomicrons and extremely large VLDL || id:met-d-XXL_VLDL_FC	VTE	Inverse variance weighted	20	-0.010016	0.0221234	0.650742
Free cholesterol in chylomicrons and extremely large VLDL || id:met-d-XXL_VLDL_FC	VTE	Simple mode	20	0.002164	0.0114572	0.852191
Free cholesterol in chylomicrons and extremely large VLDL || id:met-d-XXL_VLDL_FC	VTE	Weighted mode	20	0.000258189	0.00729482	0.972135
Triglycerides in chylomicrons and extremely large VLDL || id:met-d-XXL_VLDL_TG	VTE	MR Egger	20	0.0113758	0.0345282	0.745608
Triglycerides in chylomicrons and extremely large VLDL || id:met-d-XXL_VLDL_TG	VTE	Weighted median	20	-0.004848	0.00849648	0.568278
Triglycerides in chylomicrons and extremely large VLDL || id:met-d-XXL_VLDL_TG	VTE	Inverse variance weighted	20	-0.017005	0.0200691	0.396815
Triglycerides in chylomicrons and extremely large VLDL || id:met-d-XXL_VLDL_TG	VTE	Simple mode	20	-0.00927439	0.0127977	0.477471
Triglycerides in chylomicrons and extremely large VLDL || id:met-d-XXL_VLDL_TG	VTE	Weighted mode	20	-0.00927439	0.0088315	0.306824
Concentration of very large VLDL particles || id:met-d-XL_VLDL_P	VTE	MR Egger	20	0.028058	0.0298017	0.35892
Concentration of very large VLDL particles || id:met-d-XL_VLDL_P	VTE	Weighted median	20	0.00709166	0.0076433	0.353497
Concentration of very large VLDL particles || id:met-d-XL_VLDL_P	VTE	Inverse variance weighted	20	-0.0044618	0.0176755	0.80071
Concentration of very large VLDL particles || id:met-d-XL_VLDL_P	VTE	Simple mode	20	-0.00280152	0.0118918	0.816276
Concentration of very large VLDL particles || id:met-d-XL_VLDL_P	VTE	Weighted mode	20	0.00373623	0.00807441	0.648818
Total lipids in very large VLDL || id:met-d-XL_VLDL_L	VTE	MR Egger	20	0.0255027	0.0290781	0.392019
Total lipids in very large VLDL || id:met-d-XL_VLDL_L	VTE	Weighted median	20	0.00270837	0.00805008	0.736539
Total lipids in very large VLDL || id:met-d-XL_VLDL_L	VTE	Inverse variance weighted	20	-0.00559969	0.0172154	0.744975
Total lipids in very large VLDL || id:met-d-XL_VLDL_L	VTE	Simple mode	20	-0.00376356	0.0116099	0.749352
Total lipids in very large VLDL || id:met-d-XL_VLDL_L	VTE	Weighted mode	20	0.00111083	0.00751794	0.884091
Phospholipids in very large VLDL || id:met-d-XL_VLDL_PL	VTE	MR Egger	20	0.0281031	0.0278275	0.325925
Phospholipids in very large VLDL || id:met-d-XL_VLDL_PL	VTE	Weighted median	20	0.00855469	0.00790189	0.27898
Phospholipids in very large VLDL || id:met-d-XL_VLDL_PL	VTE	Inverse variance weighted	20	-0.00190217	0.0164864	0.908146
Phospholipids in very large VLDL || id:met-d-XL_VLDL_PL	VTE	Simple mode	20	-0.00292605	0.0129279	0.823357
Phospholipids in very large VLDL || id:met-d-XL_VLDL_PL	VTE	Weighted mode	20	0.00658824	0.00767873	0.401594
Cholesterol in very large VLDL || id:met-d-XL_VLDL_C	VTE	MR Egger	20	0.0338298	0.0243436	0.181577
Cholesterol in very large VLDL || id:met-d-XL_VLDL_C	VTE	Weighted median	20	0.00989937	0.00958355	0.301625
Cholesterol in very large VLDL || id:met-d-XL_VLDL_C	VTE	Inverse variance weighted	20	0.00671892	0.0144646	0.642284
Cholesterol in very large VLDL || id:met-d-XL_VLDL_C	VTE	Simple mode	20	-0.000783115	0.0153681	0.959892
Cholesterol in very large VLDL || id:met-d-XL_VLDL_C	VTE	Weighted mode	20	0.0091294	0.00983876	0.365097
Cholesteryl esters in very large VLDL || id:met-d-XL_VLDL_CE	VTE	MR Egger	20	0.0374531	0.0232746	0.124974
Cholesteryl esters in very large VLDL || id:met-d-XL_VLDL_CE	VTE	Weighted median	20	0.00931193	0.00937604	0.320631
Cholesteryl esters in very large VLDL || id:met-d-XL_VLDL_CE	VTE	Inverse variance weighted	20	0.0121581	0.0137979	0.378234
Cholesteryl esters in very large VLDL || id:met-d-XL_VLDL_CE	VTE	Simple mode	20	0.00376452	0.0137637	0.787412
Cholesteryl esters in very large VLDL || id:met-d-XL_VLDL_CE	VTE	Weighted mode	20	0.0063778	0.0111118	0.572725
Free cholesterol in very large VLDL || id:met-d-XL_VLDL_FC	VTE	MR Egger	20	0.0282359	0.0258531	0.289164
Free cholesterol in very large VLDL || id:met-d-XL_VLDL_FC	VTE	Weighted median	20	0.00937363	0.00842385	0.265816
Free cholesterol in very large VLDL || id:met-d-XL_VLDL_FC	VTE	Inverse variance weighted	20	0.00085781	0.0152924	0.955267
Free cholesterol in very large VLDL || id:met-d-XL_VLDL_FC	VTE	Simple mode	20	-0.000151968	0.0128997	0.990723
Free cholesterol in very large VLDL || id:met-d-XL_VLDL_FC	VTE	Weighted mode	20	0.008798	0.00780161	0.27348
Triglycerides in very large VLDL || id:met-d-XL_VLDL_TG	VTE	MR Egger	20	0.0197218	0.0317349	0.542091
Triglycerides in very large VLDL || id:met-d-XL_VLDL_TG	VTE	Weighted median	20	-0.00970697	0.00855078	0.256285
Triglycerides in very large VLDL || id:met-d-XL_VLDL_TG	VTE	Inverse variance weighted	20	-0.0118184	0.0186758	0.526851
Triglycerides in very large VLDL || id:met-d-XL_VLDL_TG	VTE	Simple mode	20	-0.00711071	0.0115972	0.547054
Triglycerides in very large VLDL || id:met-d-XL_VLDL_TG	VTE	Weighted mode	20	-0.00876615	0.00884887	0.334305
Concentration of large VLDL particles || id:met-d-L_VLDL_P	VTE	MR Egger	20	0.0259359	0.0245679	0.305077
Concentration of large VLDL particles || id:met-d-L_VLDL_P	VTE	Weighted median	20	0.0107962	0.00764559	0.157925
Concentration of large VLDL particles || id:met-d-L_VLDL_P	VTE	Inverse variance weighted	20	-0.000669222	0.014561	0.963342
Concentration of large VLDL particles || id:met-d-L_VLDL_P	VTE	Simple mode	20	-0.00171117	0.0127469	0.894623
Concentration of large VLDL particles || id:met-d-L_VLDL_P	VTE	Weighted mode	20	0.00678474	0.00784514	0.397918
Total lipids in large VLDL || id:met-d-L_VLDL_L	VTE	MR Egger	20	0.021886	0.0227628	0.34905
Total lipids in large VLDL || id:met-d-L_VLDL_L	VTE	Weighted median	20	0.0089899	0.0077388	0.245371
Total lipids in large VLDL || id:met-d-L_VLDL_L	VTE	Inverse variance weighted	20	-0.00148524	0.0134297	0.911939
Total lipids in large VLDL || id:met-d-L_VLDL_L	VTE	Simple mode	20	-0.00746102	0.0120297	0.542482
Total lipids in large VLDL || id:met-d-L_VLDL_L	VTE	Weighted mode	20	0.0042803	0.0077099	0.585256
Phospholipids in large VLDL || id:met-d-L_VLDL_PL	VTE	MR Egger	20	0.0311942	0.0280979	0.281526
Phospholipids in large VLDL || id:met-d-L_VLDL_PL	VTE	Weighted median	20	0.0112698	0.00834775	0.177005
Phospholipids in large VLDL || id:met-d-L_VLDL_PL	VTE	Inverse variance weighted	20	-0.000456736	0.0167145	0.9782
Phospholipids in large VLDL || id:met-d-L_VLDL_PL	VTE	Simple mode	20	0.00159466	0.013023	0.903829
Phospholipids in large VLDL || id:met-d-L_VLDL_PL	VTE	Weighted mode	20	0.00955392	0.00832832	0.265556
Cholesterol in large VLDL || id:met-d-L_VLDL_C	VTE	MR Egger	20	0.0321458	0.0209591	0.142483
Cholesterol in large VLDL || id:met-d-L_VLDL_C	VTE	Weighted median	20	0.0114981	0.00959667	0.230866
Cholesterol in large VLDL || id:met-d-L_VLDL_C	VTE	Inverse variance weighted	20	0.0102065	0.012385	0.409885
Cholesterol in large VLDL || id:met-d-L_VLDL_C	VTE	Simple mode	20	0.00129742	0.0150873	0.93237
Cholesterol in large VLDL || id:met-d-L_VLDL_C	VTE	Weighted mode	20	0.00721909	0.0103793	0.495143
Cholesteryl esters in large VLDL || id:met-d-L_VLDL_CE	VTE	MR Egger	20	0.0332786	0.0191447	0.0992408
Cholesteryl esters in large VLDL || id:met-d-L_VLDL_CE	VTE	Weighted median	20	0.0108428	0.00944112	0.250777
Cholesteryl esters in large VLDL || id:met-d-L_VLDL_CE	VTE	Inverse variance weighted	20	0.0173488	0.0111359	0.119251
Cholesteryl esters in large VLDL || id:met-d-L_VLDL_CE	VTE	Simple mode	20	0.00854399	0.0144885	0.562333
Cholesteryl esters in large VLDL || id:met-d-L_VLDL_CE	VTE	Weighted mode	20	0.00756714	0.0101915	0.466869
Free cholesterol in large VLDL || id:met-d-L_VLDL_FC	VTE	MR Egger	20	0.0302125	0.0244007	0.231555
Free cholesterol in large VLDL || id:met-d-L_VLDL_FC	VTE	Weighted median	20	0.0112624	0.00888325	0.204862
Free cholesterol in large VLDL || id:met-d-L_VLDL_FC	VTE	Inverse variance weighted	20	0.00309583	0.0144962	0.830889
Free cholesterol in large VLDL || id:met-d-L_VLDL_FC	VTE	Simple mode	20	-0.00238552	0.0133077	0.859632
Free cholesterol in large VLDL || id:met-d-L_VLDL_FC	VTE	Weighted mode	20	0.0102547	0.00866622	0.251286
Triglycerides in large VLDL || id:met-d-L_VLDL_TG	VTE	MR Egger	20	0.0103954	0.0220979	0.6437
Triglycerides in large VLDL || id:met-d-L_VLDL_TG	VTE	Weighted median	20	-0.0114821	0.0080664	0.154605
Triglycerides in large VLDL || id:met-d-L_VLDL_TG	VTE	Inverse variance weighted	20	-0.00848515	0.0128732	0.509811
Triglycerides in large VLDL || id:met-d-L_VLDL_TG	VTE	Simple mode	20	-0.0147496	0.013396	0.284629
Triglycerides in large VLDL || id:met-d-L_VLDL_TG	VTE	Weighted mode	20	-0.0159352	0.0086669	0.0816547
Concentration of medium VLDL particles || id:met-d-M_VLDL_P	VTE	MR Egger	20	0.0259649	0.0198815	0.208003
Concentration of medium VLDL particles || id:met-d-M_VLDL_P	VTE	Weighted median	20	0.00907566	0.00953946	0.341411
Concentration of medium VLDL particles || id:met-d-M_VLDL_P	VTE	Inverse variance weighted	20	0.0245405	0.0112444	0.0290753
Concentration of medium VLDL particles || id:met-d-M_VLDL_P	VTE	Simple mode	20	0.00477674	0.013953	0.73585
Concentration of medium VLDL particles || id:met-d-M_VLDL_P	VTE	Weighted mode	20	0.00477674	0.00979617	0.631403
Total lipids in medium VLDL || id:met-d-M_VLDL_L	VTE	MR Egger	20	0.0243587	0.0160577	0.146647
Total lipids in medium VLDL || id:met-d-M_VLDL_L	VTE	Weighted median	20	0.00797585	0.00958492	0.405338
Total lipids in medium VLDL || id:met-d-M_VLDL_L	VTE	Inverse variance weighted	20	0.0183468	0.00913338	0.0445618
Total lipids in medium VLDL || id:met-d-M_VLDL_L	VTE	Simple mode	20	0.00289092	0.014278	0.841699
Total lipids in medium VLDL || id:met-d-M_VLDL_L	VTE	Weighted mode	20	0.00356135	0.0103871	0.735467
Phospholipids in medium VLDL || id:met-d-M_VLDL_PL	VTE	MR Egger	20	0.0266081	0.0207157	0.215272
Phospholipids in medium VLDL || id:met-d-M_VLDL_PL	VTE	Weighted median	20	0.00973204	0.00921621	0.290982
Phospholipids in medium VLDL || id:met-d-M_VLDL_PL	VTE	Inverse variance weighted	20	0.0254757	0.0117152	0.0296616
Phospholipids in medium VLDL || id:met-d-M_VLDL_PL	VTE	Simple mode	20	0.00640079	0.0131522	0.632058
Phospholipids in medium VLDL || id:met-d-M_VLDL_PL	VTE	Weighted mode	20	0.00558828	0.00914568	0.548421
Cholesterol in medium VLDL || id:met-d-M_VLDL_C	VTE	MR Egger	20	0.0194855	0.0330613	0.562935
Cholesterol in medium VLDL || id:met-d-M_VLDL_C	VTE	Weighted median	20	0.00742035	0.00905542	0.412537
Cholesterol in medium VLDL || id:met-d-M_VLDL_C	VTE	Inverse variance weighted	20	0.0361207	0.0188914	0.0558736
Cholesterol in medium VLDL || id:met-d-M_VLDL_C	VTE	Simple mode	20	0.00584888	0.0130674	0.659509
Cholesterol in medium VLDL || id:met-d-M_VLDL_C	VTE	Weighted mode	20	0.00584888	0.00785312	0.465515
Cholesteryl esters in medium VLDL || id:met-d-M_VLDL_CE	VTE	MR Egger	20	0.0159239	0.0370017	0.672045
Cholesteryl esters in medium VLDL || id:met-d-M_VLDL_CE	VTE	Weighted median	20	0.00570587	0.00893891	0.523267
Cholesteryl esters in medium VLDL || id:met-d-M_VLDL_CE	VTE	Inverse variance weighted	20	0.0382905	0.0212404	0.071432
Cholesteryl esters in medium VLDL || id:met-d-M_VLDL_CE	VTE	Simple mode	20	0.00649607	0.013187	0.627933
Cholesteryl esters in medium VLDL || id:met-d-M_VLDL_CE	VTE	Weighted mode	20	0.00492752	0.00843794	0.566108
Free cholesterol in medium VLDL || id:met-d-M_VLDL_FC	VTE	MR Egger	20	0.0219913	0.026205	0.412364
Free cholesterol in medium VLDL || id:met-d-M_VLDL_FC	VTE	Weighted median	20	0.0101703	0.00884434	0.250178
Free cholesterol in medium VLDL || id:met-d-M_VLDL_FC	VTE	Inverse variance weighted	20	0.0308237	0.0148878	0.0384153
Free cholesterol in medium VLDL || id:met-d-M_VLDL_FC	VTE	Simple mode	20	0.00720235	0.013476	0.599225
Free cholesterol in medium VLDL || id:met-d-M_VLDL_FC	VTE	Weighted mode	20	0.00607424	0.00849961	0.483515
Triglycerides in medium VLDL || id:met-d-M_VLDL_TG	VTE	MR Egger	20	0.0206876	0.0193792	0.299848
Triglycerides in medium VLDL || id:met-d-M_VLDL_TG	VTE	Weighted median	20	0.0114246	0.00824221	0.165715
Triglycerides in medium VLDL || id:met-d-M_VLDL_TG	VTE	Inverse variance weighted	20	0.000407829	0.0114515	0.971591
Triglycerides in medium VLDL || id:met-d-M_VLDL_TG	VTE	Simple mode	20	-0.00132758	0.0118039	0.911631
Triglycerides in medium VLDL || id:met-d-M_VLDL_TG	VTE	Weighted mode	20	0.00656747	0.00887943	0.468567
Concentration of small VLDL particles || id:met-d-S_VLDL_P	VTE	MR Egger	20	0.0355552	0.0181382	0.065634
Concentration of small VLDL particles || id:met-d-S_VLDL_P	VTE	Weighted median	20	0.0172144	0.0101191	0.0889087
Concentration of small VLDL particles || id:met-d-S_VLDL_P	VTE	Inverse variance weighted	20	0.0189625	0.0106112	0.0739329
Concentration of small VLDL particles || id:met-d-S_VLDL_P	VTE	Simple mode	20	0.0185641	0.0164414	0.272909
Concentration of small VLDL particles || id:met-d-S_VLDL_P	VTE	Weighted mode	20	0.0104198	0.0112703	0.366801
Total lipids in small VLDL || id:met-d-S_VLDL_L	VTE	MR Egger	20	0.0347085	0.0177207	0.0658349
Total lipids in small VLDL || id:met-d-S_VLDL_L	VTE	Weighted median	20	0.016048	0.00961451	0.0950892
Total lipids in small VLDL || id:met-d-S_VLDL_L	VTE	Inverse variance weighted	20	0.0203446	0.0102935	0.0481044
Total lipids in small VLDL || id:met-d-S_VLDL_L	VTE	Simple mode	20	0.0180976	0.0163734	0.28283
Total lipids in small VLDL || id:met-d-S_VLDL_L	VTE	Weighted mode	20	0.00985422	0.0109063	0.377555
Phospholipids in small VLDL || id:met-d-S_VLDL_PL	VTE	MR Egger	20	0.0315771	0.0215494	0.16008
Phospholipids in small VLDL || id:met-d-S_VLDL_PL	VTE	Weighted median	20	0.0132701	0.00940632	0.158314
Phospholipids in small VLDL || id:met-d-S_VLDL_PL	VTE	Inverse variance weighted	20	0.028147	0.0121984	0.0210311
Phospholipids in small VLDL || id:met-d-S_VLDL_PL	VTE	Simple mode	20	0.0119178	0.0139026	0.401996
Phospholipids in small VLDL || id:met-d-S_VLDL_PL	VTE	Weighted mode	20	0.0073624	0.00865215	0.405404
Cholesterol in small VLDL || id:met-d-S_VLDL_C	VTE	MR Egger	20	0.0360679	0.024244	0.154138
Cholesterol in small VLDL || id:met-d-S_VLDL_C	VTE	Weighted median	20	0.0106813	0.00909561	0.240259
Cholesterol in small VLDL || id:met-d-S_VLDL_C	VTE	Inverse variance weighted	20	0.031805	0.0137266	0.0205019
Cholesterol in small VLDL || id:met-d-S_VLDL_C	VTE	Simple mode	20	0.0115494	0.013058	0.387501
Cholesterol in small VLDL || id:met-d-S_VLDL_C	VTE	Weighted mode	20	0.00759943	0.00792698	0.349762
Cholesteryl esters in small VLDL || id:met-d-S_VLDL_CE	VTE	MR Egger	20	0.0405121	0.0235758	0.10288
Cholesteryl esters in small VLDL || id:met-d-S_VLDL_CE	VTE	Weighted median	20	0.0112842	0.00931263	0.225622
Cholesteryl esters in small VLDL || id:met-d-S_VLDL_CE	VTE	Inverse variance weighted	20	0.0305429	0.0134307	0.0229596
Cholesteryl esters in small VLDL || id:met-d-S_VLDL_CE	VTE	Simple mode	20	0.0118996	0.0134741	0.388196
Cholesteryl esters in small VLDL || id:met-d-S_VLDL_CE	VTE	Weighted mode	20	0.00880923	0.00872682	0.325445
Free cholesterol in small VLDL || id:met-d-S_VLDL_FC	VTE	MR Egger	20	0.0273232	0.0274738	0.333152
Free cholesterol in small VLDL || id:met-d-S_VLDL_FC	VTE	Weighted median	20	0.0102435	0.0090687	0.25867
Free cholesterol in small VLDL || id:met-d-S_VLDL_FC	VTE	Inverse variance weighted	20	0.0334643	0.0155674	0.0315839
Free cholesterol in small VLDL || id:met-d-S_VLDL_FC	VTE	Simple mode	20	0.00943792	0.0129294	0.47432
Free cholesterol in small VLDL || id:met-d-S_VLDL_FC	VTE	Weighted mode	20	0.00617798	0.00862393	0.482472
Triglycerides in small VLDL || id:met-d-S_VLDL_TG	VTE	MR Egger	20	0.0273518	0.0225916	0.241664
Triglycerides in small VLDL || id:met-d-S_VLDL_TG	VTE	Weighted median	20	0.0137688	0.00840953	0.101571
Triglycerides in small VLDL || id:met-d-S_VLDL_TG	VTE	Inverse variance weighted	20	0.00159631	0.0134551	0.905561
Triglycerides in small VLDL || id:met-d-S_VLDL_TG	VTE	Simple mode	20	0.0101368	0.0123112	0.420509
Triglycerides in small VLDL || id:met-d-S_VLDL_TG	VTE	Weighted mode	20	0.0113717	0.00835248	0.189293
Concentration of very small VLDL particles || id:met-d-XS_VLDL_P	VTE	MR Egger	20	0.0206223	0.0314477	0.52027
Concentration of very small VLDL particles || id:met-d-XS_VLDL_P	VTE	Weighted median	20	0.0119425	0.0090891	0.188869
Concentration of very small VLDL particles || id:met-d-XS_VLDL_P	VTE	Inverse variance weighted	20	0.0374399	0.0179938	0.0374608
Concentration of very small VLDL particles || id:met-d-XS_VLDL_P	VTE	Simple mode	20	0.00865336	0.0129676	0.5126
Concentration of very small VLDL particles || id:met-d-XS_VLDL_P	VTE	Weighted mode	20	0.00719525	0.00820698	0.391587
Total lipids in very small VLDL || id:met-d-XS_VLDL_L	VTE	MR Egger	20	0.0193828	0.0298599	0.524456
Total lipids in very small VLDL || id:met-d-XS_VLDL_L	VTE	Weighted median	20	0.0124674	0.00953655	0.191103
Total lipids in very small VLDL || id:met-d-XS_VLDL_L	VTE	Inverse variance weighted	20	0.0357585	0.0170957	0.0364687
Total lipids in very small VLDL || id:met-d-XS_VLDL_L	VTE	Simple mode	20	0.00901939	0.0130473	0.497749
Total lipids in very small VLDL || id:met-d-XS_VLDL_L	VTE	Weighted mode	20	0.00757303	0.00850069	0.38414
Phospholipids in very small VLDL || id:met-d-XS_VLDL_PL	VTE	MR Egger	20	0.0206334	0.0267794	0.451001
Phospholipids in very small VLDL || id:met-d-XS_VLDL_PL	VTE	Weighted median	20	0.0120903	0.00894701	0.176592
Phospholipids in very small VLDL || id:met-d-XS_VLDL_PL	VTE	Inverse variance weighted	20	0.0342364	0.0153053	0.025293
Phospholipids in very small VLDL || id:met-d-XS_VLDL_PL	VTE	Simple mode	20	0.00716382	0.0134194	0.599643
Phospholipids in very small VLDL || id:met-d-XS_VLDL_PL	VTE	Weighted mode	20	0.00849877	0.00951683	0.383015
Cholesterol in very small VLDL || id:met-d-XS_VLDL_C	VTE	MR Egger	20	0.0089497	0.042204	0.834444
Cholesterol in very small VLDL || id:met-d-XS_VLDL_C	VTE	Weighted median	20	0.00940299	0.00911268	0.302139
Cholesterol in very small VLDL || id:met-d-XS_VLDL_C	VTE	Inverse variance weighted	20	0.0410293	0.0244351	0.0931292
Cholesterol in very small VLDL || id:met-d-XS_VLDL_C	VTE	Simple mode	20	0.0080634	0.0133502	0.552992
Cholesterol in very small VLDL || id:met-d-XS_VLDL_C	VTE	Weighted mode	20	0.0061215	0.00829314	0.469449
Cholesteryl esters in very small VLDL || id:met-d-XS_VLDL_CE	VTE	MR Egger	20	0.00636531	0.0439622	0.886485
Cholesteryl esters in very small VLDL || id:met-d-XS_VLDL_CE	VTE	Weighted median	20	0.00692621	0.00867799	0.424792
Cholesteryl esters in very small VLDL || id:met-d-XS_VLDL_CE	VTE	Inverse variance weighted	20	0.0407228	0.0254869	0.110088
Cholesteryl esters in very small VLDL || id:met-d-XS_VLDL_CE	VTE	Simple mode	20	0.00537952	0.0126426	0.675247
Cholesteryl esters in very small VLDL || id:met-d-XS_VLDL_CE	VTE	Weighted mode	20	0.00537952	0.00873995	0.545521
Free cholesterol in very small VLDL || id:met-d-XS_VLDL_FC	VTE	MR Egger	20	0.014592	0.0364409	0.693552
Free cholesterol in very small VLDL || id:met-d-XS_VLDL_FC	VTE	Weighted median	20	0.0134206	0.0088388	0.128919
Free cholesterol in very small VLDL || id:met-d-XS_VLDL_FC	VTE	Inverse variance weighted	20	0.040003	0.021021	0.0570398
Free cholesterol in very small VLDL || id:met-d-XS_VLDL_FC	VTE	Simple mode	20	0.00805823	0.0131662	0.547766
Free cholesterol in very small VLDL || id:met-d-XS_VLDL_FC	VTE	Weighted mode	20	0.00805823	0.00843009	0.351133
Triglycerides in very small VLDL || id:met-d-XS_VLDL_TG	VTE	MR Egger	20	0.0342755	0.0203066	0.10868
Triglycerides in very small VLDL || id:met-d-XS_VLDL_TG	VTE	Weighted median	20	0.0218508	0.00904005	0.0156444
Triglycerides in very small VLDL || id:met-d-XS_VLDL_TG	VTE	Inverse variance weighted	20	0.0100796	0.0121481	0.40669
Triglycerides in very small VLDL || id:met-d-XS_VLDL_TG	VTE	Simple mode	20	0.0321537	0.0163693	0.0642972
Triglycerides in very small VLDL || id:met-d-XS_VLDL_TG	VTE	Weighted mode	20	0.0231546	0.0096243	0.0264808
Phospholipids to total lipids ratio in chylomicrons and extremely large VLDL || id:met-d-XXL_VLDL_PL_pct	VTE	MR Egger	20	0.0513817	0.0276424	0.0794843
Phospholipids to total lipids ratio in chylomicrons and extremely large VLDL || id:met-d-XXL_VLDL_PL_pct	VTE	Weighted median	20	0.0179735	0.00859984	0.03662
Phospholipids to total lipids ratio in chylomicrons and extremely large VLDL || id:met-d-XXL_VLDL_PL_pct	VTE	Inverse variance weighted	20	0.0161031	0.0166523	0.333534
Phospholipids to total lipids ratio in chylomicrons and extremely large VLDL || id:met-d-XXL_VLDL_PL_pct	VTE	Simple mode	20	0.0166396	0.0138659	0.244873
Phospholipids to total lipids ratio in chylomicrons and extremely large VLDL || id:met-d-XXL_VLDL_PL_pct	VTE	Weighted mode	20	0.0141492	0.0102502	0.183495
Cholesterol to total lipids ratio in chylomicrons and extremely large VLDL || id:met-d-XXL_VLDL_C_pct	VTE	MR Egger	20	0.0399759	0.0201221	0.0623992
Cholesterol to total lipids ratio in chylomicrons and extremely large VLDL || id:met-d-XXL_VLDL_C_pct	VTE	Weighted median	20	0.0118819	0.00862345	0.168246
Cholesterol to total lipids ratio in chylomicrons and extremely large VLDL || id:met-d-XXL_VLDL_C_pct	VTE	Inverse variance weighted	20	0.0269508	0.0115682	0.0198201
Cholesterol to total lipids ratio in chylomicrons and extremely large VLDL || id:met-d-XXL_VLDL_C_pct	VTE	Simple mode	20	0.00492153	0.0136227	0.721881
Cholesterol to total lipids ratio in chylomicrons and extremely large VLDL || id:met-d-XXL_VLDL_C_pct	VTE	Weighted mode	20	0.00998382	0.00889173	0.275502
Cholesteryl esters to total lipids ratio in chylomicrons and extremely large VLDL || id:met-d-XXL_VLDL_CE_pct	VTE	MR Egger	20	0.0442334	0.0204379	0.0441315
Cholesteryl esters to total lipids ratio in chylomicrons and extremely large VLDL || id:met-d-XXL_VLDL_CE_pct	VTE	Weighted median	20	0.0103552	0.00937086	0.269139
Cholesteryl esters to total lipids ratio in chylomicrons and extremely large VLDL || id:met-d-XXL_VLDL_CE_pct	VTE	Inverse variance weighted	20	0.0211489	0.0121503	0.0817536
Cholesteryl esters to total lipids ratio in chylomicrons and extremely large VLDL || id:met-d-XXL_VLDL_CE_pct	VTE	Simple mode	20	0.00774101	0.01503	0.612466
Cholesteryl esters to total lipids ratio in chylomicrons and extremely large VLDL || id:met-d-XXL_VLDL_CE_pct	VTE	Weighted mode	20	0.00774101	0.00933976	0.417495
Free cholesterol to total lipids ratio in chylomicrons and extremely large VLDL || id:met-d-XXL_VLDL_FC_pct	VTE	MR Egger	20	0.0240916	0.0219243	0.286313
Free cholesterol to total lipids ratio in chylomicrons and extremely large VLDL || id:met-d-XXL_VLDL_FC_pct	VTE	Weighted median	20	0.0132275	0.0088102	0.133257
Free cholesterol to total lipids ratio in chylomicrons and extremely large VLDL || id:met-d-XXL_VLDL_FC_pct	VTE	Inverse variance weighted	20	0.0296383	0.0124217	0.0170326
Free cholesterol to total lipids ratio in chylomicrons and extremely large VLDL || id:met-d-XXL_VLDL_FC_pct	VTE	Simple mode	20	0.00306126	0.0140523	0.829871
Free cholesterol to total lipids ratio in chylomicrons and extremely large VLDL || id:met-d-XXL_VLDL_FC_pct	VTE	Weighted mode	20	0.0115176	0.00965182	0.247437
Triglycerides to total lipids ratio in chylomicrons and extremely large VLDL || id:met-d-XXL_VLDL_TG_pct	VTE	MR Egger	20	-0.0505781	0.0210891	0.0275223
Triglycerides to total lipids ratio in chylomicrons and extremely large VLDL || id:met-d-XXL_VLDL_TG_pct	VTE	Weighted median	20	-0.0132939	0.00941056	0.157756
Triglycerides to total lipids ratio in chylomicrons and extremely large VLDL || id:met-d-XXL_VLDL_TG_pct	VTE	Inverse variance weighted	20	-0.0267118	0.0125397	0.0331571
Triglycerides to total lipids ratio in chylomicrons and extremely large VLDL || id:met-d-XXL_VLDL_TG_pct	VTE	Simple mode	20	-0.00509467	0.0136289	0.712681
Triglycerides to total lipids ratio in chylomicrons and extremely large VLDL || id:met-d-XXL_VLDL_TG_pct	VTE	Weighted mode	20	-0.0110967	0.00923575	0.244321
Phospholipids to total lipids ratio in very large VLDL || id:met-d-XL_VLDL_PL_pct	VTE	MR Egger	20	0.0288156	0.0272919	0.305012
Phospholipids to total lipids ratio in very large VLDL || id:met-d-XL_VLDL_PL_pct	VTE	Weighted median	20	0.0104982	0.00969185	0.278719
Phospholipids to total lipids ratio in very large VLDL || id:met-d-XL_VLDL_PL_pct	VTE	Inverse variance weighted	20	0.0302868	0.0154374	0.0497737
Phospholipids to total lipids ratio in very large VLDL || id:met-d-XL_VLDL_PL_pct	VTE	Simple mode	20	-0.0105941	0.0164044	0.526128
Phospholipids to total lipids ratio in very large VLDL || id:met-d-XL_VLDL_PL_pct	VTE	Weighted mode	20	0.00297926	0.00923107	0.750415
Cholesterol to total lipids ratio in very large VLDL || id:met-d-XL_VLDL_C_pct	VTE	MR Egger	20	0.0132432	0.0401831	0.745528
Cholesterol to total lipids ratio in very large VLDL || id:met-d-XL_VLDL_C_pct	VTE	Weighted median	20	0.00988472	0.00902374	0.273336
Cholesterol to total lipids ratio in very large VLDL || id:met-d-XL_VLDL_C_pct	VTE	Inverse variance weighted	20	0.0334365	0.0229707	0.145499
Cholesterol to total lipids ratio in very large VLDL || id:met-d-XL_VLDL_C_pct	VTE	Simple mode	20	0.00701958	0.0138238	0.617445
Cholesterol to total lipids ratio in very large VLDL || id:met-d-XL_VLDL_C_pct	VTE	Weighted mode	20	0.00701958	0.00883261	0.436583
Cholesteryl esters to total lipids ratio in very large VLDL || id:met-d-XL_VLDL_CE_pct	VTE	MR Egger	20	0.0143002	0.038749	0.716397
Cholesteryl esters to total lipids ratio in very large VLDL || id:met-d-XL_VLDL_CE_pct	VTE	Weighted median	20	0.0082623	0.00884637	0.350316
Cholesteryl esters to total lipids ratio in very large VLDL || id:met-d-XL_VLDL_CE_pct	VTE	Inverse variance weighted	20	0.0315929	0.0221024	0.152894
Cholesteryl esters to total lipids ratio in very large VLDL || id:met-d-XL_VLDL_CE_pct	VTE	Simple mode	20	0.00920282	0.0136423	0.508067
Cholesteryl esters to total lipids ratio in very large VLDL || id:met-d-XL_VLDL_CE_pct	VTE	Weighted mode	20	0.007484	0.00843162	0.385848
Free cholesterol to total lipids ratio in very large VLDL || id:met-d-XL_VLDL_FC_pct	VTE	MR Egger	20	0.00714369	0.041163	0.864159
Free cholesterol to total lipids ratio in very large VLDL || id:met-d-XL_VLDL_FC_pct	VTE	Weighted median	20	0.00870772	0.00911939	0.33965
Free cholesterol to total lipids ratio in very large VLDL || id:met-d-XL_VLDL_FC_pct	VTE	Inverse variance weighted	20	0.0379162	0.0238224	0.111471
Free cholesterol to total lipids ratio in very large VLDL || id:met-d-XL_VLDL_FC_pct	VTE	Simple mode	20	0.010237	0.0148208	0.498094
Free cholesterol to total lipids ratio in very large VLDL || id:met-d-XL_VLDL_FC_pct	VTE	Weighted mode	20	0.00833861	0.0089535	0.36337
Triglycerides to total lipids ratio in very large VLDL || id:met-d-XL_VLDL_TG_pct	VTE	MR Egger	20	-0.0211479	0.0397118	0.60087
Triglycerides to total lipids ratio in very large VLDL || id:met-d-XL_VLDL_TG_pct	VTE	Weighted median	20	-0.00925208	0.008974	0.302547
Triglycerides to total lipids ratio in very large VLDL || id:met-d-XL_VLDL_TG_pct	VTE	Inverse variance weighted	20	-0.0380008	0.0226319	0.0931367
Triglycerides to total lipids ratio in very large VLDL || id:met-d-XL_VLDL_TG_pct	VTE	Simple mode	20	-0.0121477	0.0127061	0.351053
Triglycerides to total lipids ratio in very large VLDL || id:met-d-XL_VLDL_TG_pct	VTE	Weighted mode	20	-0.00861014	0.00835213	0.315537
Phospholipids to total lipids ratio in large VLDL || id:met-d-L_VLDL_PL_pct	VTE	MR Egger	20	0.0646468	0.049665	0.209446
Phospholipids to total lipids ratio in large VLDL || id:met-d-L_VLDL_PL_pct	VTE	Weighted median	20	0.0138787	0.00895892	0.121347
Phospholipids to total lipids ratio in large VLDL || id:met-d-L_VLDL_PL_pct	VTE	Inverse variance weighted	20	0.00442107	0.0297652	0.881923
Phospholipids to total lipids ratio in large VLDL || id:met-d-L_VLDL_PL_pct	VTE	Simple mode	20	0.0151367	0.0160426	0.357253
Phospholipids to total lipids ratio in large VLDL || id:met-d-L_VLDL_PL_pct	VTE	Weighted mode	20	0.0127005	0.0101578	0.226362
Cholesterol to total lipids ratio in large VLDL || id:met-d-L_VLDL_C_pct	VTE	MR Egger	20	0.0394077	0.0347626	0.271826
Cholesterol to total lipids ratio in large VLDL || id:met-d-L_VLDL_C_pct	VTE	Weighted median	20	0.00828007	0.00921452	0.368871
Cholesterol to total lipids ratio in large VLDL || id:met-d-L_VLDL_C_pct	VTE	Inverse variance weighted	20	0.042767	0.0196621	0.0296224
Cholesterol to total lipids ratio in large VLDL || id:met-d-L_VLDL_C_pct	VTE	Simple mode	20	0.015021	0.0145767	0.315726
Cholesterol to total lipids ratio in large VLDL || id:met-d-L_VLDL_C_pct	VTE	Weighted mode	20	0.0136966	0.00799541	0.102973
Cholesteryl esters to total lipids ratio in large VLDL || id:met-d-L_VLDL_CE_pct	VTE	MR Egger	20	0.0241619	0.0398043	0.551421
Cholesteryl esters to total lipids ratio in large VLDL || id:met-d-L_VLDL_CE_pct	VTE	Weighted median	20	0.0084378	0.00890582	0.343411
Cholesteryl esters to total lipids ratio in large VLDL || id:met-d-L_VLDL_CE_pct	VTE	Inverse variance weighted	20	0.042511	0.0227068	0.0611826
Cholesteryl esters to total lipids ratio in large VLDL || id:met-d-L_VLDL_CE_pct	VTE	Simple mode	20	0.0142513	0.013501	0.304403
Cholesteryl esters to total lipids ratio in large VLDL || id:met-d-L_VLDL_CE_pct	VTE	Weighted mode	20	0.0109542	0.00809383	0.19181
Free cholesterol to total lipids ratio in large VLDL || id:met-d-L_VLDL_FC_pct	VTE	MR Egger	20	0.0649737	0.0324149	0.060304
Free cholesterol to total lipids ratio in large VLDL || id:met-d-L_VLDL_FC_pct	VTE	Weighted median	20	0.0113528	0.00954937	0.234498
Free cholesterol to total lipids ratio in large VLDL || id:met-d-L_VLDL_FC_pct	VTE	Inverse variance weighted	20	0.0289951	0.0192481	0.131969
Free cholesterol to total lipids ratio in large VLDL || id:met-d-L_VLDL_FC_pct	VTE	Simple mode	20	0.00759431	0.013661	0.584759
Free cholesterol to total lipids ratio in large VLDL || id:met-d-L_VLDL_FC_pct	VTE	Weighted mode	20	0.0125167	0.00897215	0.179091
Triglycerides to total lipids ratio in large VLDL || id:met-d-L_VLDL_TG_pct	VTE	MR Egger	20	-0.0615758	0.0310831	0.0630795
Triglycerides to total lipids ratio in large VLDL || id:met-d-L_VLDL_TG_pct	VTE	Weighted median	20	-0.018644	0.00953492	0.0505427
Triglycerides to total lipids ratio in large VLDL || id:met-d-L_VLDL_TG_pct	VTE	Inverse variance weighted	20	-0.0363734	0.0180507	0.0438982
Triglycerides to total lipids ratio in large VLDL || id:met-d-L_VLDL_TG_pct	VTE	Simple mode	20	-0.0274874	0.0149884	0.0823796
Triglycerides to total lipids ratio in large VLDL || id:met-d-L_VLDL_TG_pct	VTE	Weighted mode	20	-0.0153302	0.00892175	0.101996
Phospholipids to total lipids ratio in medium VLDL || id:met-d-M_VLDL_PL_pct	VTE	MR Egger	20	0.0184683	0.041648	0.662733
Phospholipids to total lipids ratio in medium VLDL || id:met-d-M_VLDL_PL_pct	VTE	Weighted median	20	0.0101135	0.00894308	0.258108
Phospholipids to total lipids ratio in medium VLDL || id:met-d-M_VLDL_PL_pct	VTE	Inverse variance weighted	20	0.0393945	0.0237984	0.0978545
Phospholipids to total lipids ratio in medium VLDL || id:met-d-M_VLDL_PL_pct	VTE	Simple mode	20	0.00565005	0.0141991	0.695127
Phospholipids to total lipids ratio in medium VLDL || id:met-d-M_VLDL_PL_pct	VTE	Weighted mode	20	0.00753958	0.00827199	0.373473
Cholesterol to total lipids ratio in medium VLDL || id:met-d-M_VLDL_C_pct	VTE	MR Egger	20	-0.0018671	0.0470683	0.968795
Cholesterol to total lipids ratio in medium VLDL || id:met-d-M_VLDL_C_pct	VTE	Weighted median	20	0.00543289	0.00934347	0.560928
Cholesterol to total lipids ratio in medium VLDL || id:met-d-M_VLDL_C_pct	VTE	Inverse variance weighted	20	0.0358199	0.0273252	0.1899
Cholesterol to total lipids ratio in medium VLDL || id:met-d-M_VLDL_C_pct	VTE	Simple mode	20	-0.00746713	0.0149871	0.624036
Cholesterol to total lipids ratio in medium VLDL || id:met-d-M_VLDL_C_pct	VTE	Weighted mode	20	0.00354905	0.00909361	0.700671
Cholesteryl esters to total lipids ratio in medium VLDL || id:met-d-M_VLDL_CE_pct	VTE	MR Egger	20	-0.00235786	0.0443342	0.958171
Cholesteryl esters to total lipids ratio in medium VLDL || id:met-d-M_VLDL_CE_pct	VTE	Weighted median	20	0.00691641	0.00918876	0.451628
Cholesteryl esters to total lipids ratio in medium VLDL || id:met-d-M_VLDL_CE_pct	VTE	Inverse variance weighted	20	0.0329243	0.0257302	0.200687
Cholesteryl esters to total lipids ratio in medium VLDL || id:met-d-M_VLDL_CE_pct	VTE	Simple mode	20	-0.00444488	0.0151112	0.771837
Cholesteryl esters to total lipids ratio in medium VLDL || id:met-d-M_VLDL_CE_pct	VTE	Weighted mode	20	0.00177204	0.00896152	0.84535
Free cholesterol to total lipids ratio in medium VLDL || id:met-d-M_VLDL_FC_pct	VTE	MR Egger	20	-0.00125153	0.0531527	0.981474
Free cholesterol to total lipids ratio in medium VLDL || id:met-d-M_VLDL_FC_pct	VTE	Weighted median	20	0.00396637	0.00943569	0.674223
Free cholesterol to total lipids ratio in medium VLDL || id:met-d-M_VLDL_FC_pct	VTE	Inverse variance weighted	20	0.0421837	0.0308886	0.172042
Free cholesterol to total lipids ratio in medium VLDL || id:met-d-M_VLDL_FC_pct	VTE	Simple mode	20	-0.00259419	0.0144944	0.859849
Free cholesterol to total lipids ratio in medium VLDL || id:met-d-M_VLDL_FC_pct	VTE	Weighted mode	20	0.0047665	0.00883325	0.595735
Triglycerides to total lipids ratio in medium VLDL || id:met-d-M_VLDL_TG_pct	VTE	MR Egger	20	-0.00254621	0.0464259	0.956866
Triglycerides to total lipids ratio in medium VLDL || id:met-d-M_VLDL_TG_pct	VTE	Weighted median	20	-0.00659721	0.00895539	0.46132
Triglycerides to total lipids ratio in medium VLDL || id:met-d-M_VLDL_TG_pct	VTE	Inverse variance weighted	20	-0.0371149	0.0268583	0.16701
Triglycerides to total lipids ratio in medium VLDL || id:met-d-M_VLDL_TG_pct	VTE	Simple mode	20	0.00482293	0.01434	0.740311
Triglycerides to total lipids ratio in medium VLDL || id:met-d-M_VLDL_TG_pct	VTE	Weighted mode	20	-0.00383273	0.00872664	0.665472
Phospholipids to total lipids ratio in small VLDL || id:met-d-S_VLDL_PL_pct	VTE	MR Egger	20	-0.0119548	0.0451169	0.79404
Phospholipids to total lipids ratio in small VLDL || id:met-d-S_VLDL_PL_pct	VTE	Weighted median	20	0.00270494	0.00914866	0.767486
Phospholipids to total lipids ratio in small VLDL || id:met-d-S_VLDL_PL_pct	VTE	Inverse variance weighted	20	0.0266526	0.026286	0.310607
Phospholipids to total lipids ratio in small VLDL || id:met-d-S_VLDL_PL_pct	VTE	Simple mode	20	-0.0126256	0.0159245	0.43766
Phospholipids to total lipids ratio in small VLDL || id:met-d-S_VLDL_PL_pct	VTE	Weighted mode	20	-0.00198126	0.0095952	0.838609
Cholesterol to total lipids ratio in small VLDL || id:met-d-S_VLDL_C_pct	VTE	MR Egger	20	0.0109172	0.0388552	0.781936
Cholesterol to total lipids ratio in small VLDL || id:met-d-S_VLDL_C_pct	VTE	Weighted median	20	0.00317279	0.00893277	0.722451
Cholesterol to total lipids ratio in small VLDL || id:met-d-S_VLDL_C_pct	VTE	Inverse variance weighted	20	0.034068	0.0222963	0.126522
Cholesterol to total lipids ratio in small VLDL || id:met-d-S_VLDL_C_pct	VTE	Simple mode	20	0.00429055	0.0139449	0.761673
Cholesterol to total lipids ratio in small VLDL || id:met-d-S_VLDL_C_pct	VTE	Weighted mode	20	0.00258654	0.00808711	0.752584
Cholesteryl esters to total lipids ratio in small VLDL || id:met-d-S_VLDL_CE_pct	VTE	MR Egger	20	0.0291514	0.0320099	0.374489
Cholesteryl esters to total lipids ratio in small VLDL || id:met-d-S_VLDL_CE_pct	VTE	Weighted median	20	0.013843	0.00932597	0.137715
Cholesteryl esters to total lipids ratio in small VLDL || id:met-d-S_VLDL_CE_pct	VTE	Inverse variance weighted	20	0.0344304	0.0181196	0.0574107
Cholesteryl esters to total lipids ratio in small VLDL || id:met-d-S_VLDL_CE_pct	VTE	Simple mode	20	0.0141023	0.013899	0.32303
Cholesteryl esters to total lipids ratio in small VLDL || id:met-d-S_VLDL_CE_pct	VTE	Weighted mode	20	0.00459281	0.00908605	0.619036
Free cholesterol to total lipids ratio in small VLDL || id:met-d-S_VLDL_FC_pct	VTE	MR Egger	20	-0.0132504	0.0473394	0.782744
Free cholesterol to total lipids ratio in small VLDL || id:met-d-S_VLDL_FC_pct	VTE	Weighted median	20	0.00472345	0.00953844	0.620458
Free cholesterol to total lipids ratio in small VLDL || id:met-d-S_VLDL_FC_pct	VTE	Inverse variance weighted	20	0.0289944	0.027651	0.294369
Free cholesterol to total lipids ratio in small VLDL || id:met-d-S_VLDL_FC_pct	VTE	Simple mode	20	-0.0200485	0.0158777	0.221982
Free cholesterol to total lipids ratio in small VLDL || id:met-d-S_VLDL_FC_pct	VTE	Weighted mode	20	-0.00203823	0.00983467	0.83802
Triglycerides to total lipids ratio in small VLDL || id:met-d-S_VLDL_TG_pct	VTE	MR Egger	20	-0.00380536	0.040993	0.927064
Triglycerides to total lipids ratio in small VLDL || id:met-d-S_VLDL_TG_pct	VTE	Weighted median	20	-0.00609257	0.00931091	0.512888
Triglycerides to total lipids ratio in small VLDL || id:met-d-S_VLDL_TG_pct	VTE	Inverse variance weighted	20	-0.0322759	0.0236454	0.172254
Triglycerides to total lipids ratio in small VLDL || id:met-d-S_VLDL_TG_pct	VTE	Simple mode	20	-0.000628311	0.0149725	0.966965
Triglycerides to total lipids ratio in small VLDL || id:met-d-S_VLDL_TG_pct	VTE	Weighted mode	20	-0.000628311	0.00940277	0.947422
Phospholipids to total lipids ratio in very small VLDL || id:met-d-XS_VLDL_PL_pct	VTE	MR Egger	20	0.0114912	0.0343731	0.742012
Phospholipids to total lipids ratio in very small VLDL || id:met-d-XS_VLDL_PL_pct	VTE	Weighted median	20	0.0104058	0.00899845	0.247518
Phospholipids to total lipids ratio in very small VLDL || id:met-d-XS_VLDL_PL_pct	VTE	Inverse variance weighted	20	-0.010972	0.0197785	0.57907
Phospholipids to total lipids ratio in very small VLDL || id:met-d-XS_VLDL_PL_pct	VTE	Simple mode	20	0.00647745	0.0167774	0.703725
Phospholipids to total lipids ratio in very small VLDL || id:met-d-XS_VLDL_PL_pct	VTE	Weighted mode	20	0.0099486	0.011339	0.39124
Cholesterol to total lipids ratio in very small VLDL || id:met-d-XS_VLDL_C_pct	VTE	MR Egger	20	-0.0266668	0.0540744	0.627869
Cholesterol to total lipids ratio in very small VLDL || id:met-d-XS_VLDL_C_pct	VTE	Weighted median	20	-0.00207395	0.00983823	0.833039
Cholesterol to total lipids ratio in very small VLDL || id:met-d-XS_VLDL_C_pct	VTE	Inverse variance weighted	20	0.0274808	0.0318415	0.388111
Cholesterol to total lipids ratio in very small VLDL || id:met-d-XS_VLDL_C_pct	VTE	Simple mode	20	-0.0303036	0.0167102	0.0855858
Cholesterol to total lipids ratio in very small VLDL || id:met-d-XS_VLDL_C_pct	VTE	Weighted mode	20	-0.00752598	0.0118775	0.533874
Cholesteryl esters to total lipids ratio in very small VLDL || id:met-d-XS_VLDL_CE_pct	VTE	MR Egger	20	-0.0254209	0.050986	0.624109
Cholesteryl esters to total lipids ratio in very small VLDL || id:met-d-XS_VLDL_CE_pct	VTE	Weighted median	20	-0.0026988	0.00936655	0.773246
Cholesteryl esters to total lipids ratio in very small VLDL || id:met-d-XS_VLDL_CE_pct	VTE	Inverse variance weighted	20	0.024625	0.0299772	0.411385
Cholesteryl esters to total lipids ratio in very small VLDL || id:met-d-XS_VLDL_CE_pct	VTE	Simple mode	20	-0.0303312	0.0172045	0.0939801
Cholesteryl esters to total lipids ratio in very small VLDL || id:met-d-XS_VLDL_CE_pct	VTE	Weighted mode	20	-0.00904357	0.0115996	0.445205
Free cholesterol to total lipids ratio in very small VLDL || id:met-d-XS_VLDL_FC_pct	VTE	MR Egger	20	-0.0300088	0.0610052	0.628731
Free cholesterol to total lipids ratio in very small VLDL || id:met-d-XS_VLDL_FC_pct	VTE	Weighted median	20	-0.00154923	0.0109466	0.887454
Free cholesterol to total lipids ratio in very small VLDL || id:met-d-XS_VLDL_FC_pct	VTE	Inverse variance weighted	20	0.0402768	0.0363622	0.26801
Free cholesterol to total lipids ratio in very small VLDL || id:met-d-XS_VLDL_FC_pct	VTE	Simple mode	20	-0.010159	0.0157017	0.525371
Free cholesterol to total lipids ratio in very small VLDL || id:met-d-XS_VLDL_FC_pct	VTE	Weighted mode	20	-0.00458031	0.012549	0.719147
Triglycerides to total lipids ratio in very small VLDL || id:met-d-XS_VLDL_TG_pct	VTE	MR Egger	20	0.0278289	0.053508	0.609339
Triglycerides to total lipids ratio in very small VLDL || id:met-d-XS_VLDL_TG_pct	VTE	Weighted median	20	-0.000402953	0.00939846	0.965802
Triglycerides to total lipids ratio in very small VLDL || id:met-d-XS_VLDL_TG_pct	VTE	Inverse variance weighted	20	-0.0285241	0.0316377	0.367276
Triglycerides to total lipids ratio in very small VLDL || id:met-d-XS_VLDL_TG_pct	VTE	Simple mode	20	0.0253565	0.0162375	0.134883
Triglycerides to total lipids ratio in very small VLDL || id:met-d-XS_VLDL_TG_pct	VTE	Weighted mode	20	0.00816745	0.0111007	0.470864

### Sheet: ST10
outcome	exposure	method	Q	Q_df	Q_pval
CAD	Acetate || id:met-d-Acetate	MR Egger	32.7944	4	1.31603e-06
CAD	Acetate || id:met-d-Acetate	Inverse variance weighted	34.7604	5	1.67975e-06
CAD	Acetoacetate || id:met-d-Acetoacetate	MR Egger	20.5458	5	0.000986746
CAD	Acetoacetate || id:met-d-Acetoacetate	Inverse variance weighted	24.3793	6	0.000444653
CAD	Acetone || id:met-d-Acetone	MR Egger	13.6156	8	0.0923513
CAD	Acetone || id:met-d-Acetone	Inverse variance weighted	19.5449	9	0.0209384
CAD	Alanine || id:met-d-Ala	MR Egger	33.5617	28	0.215676
CAD	Alanine || id:met-d-Ala	Inverse variance weighted	35.27	29	0.19581
CAD	Albumin || id:met-d-Albumin	MR Egger	74.7827	25	7.32318e-07
CAD	Albumin || id:met-d-Albumin	Inverse variance weighted	76.0069	26	8.52557e-07
CAD	Apolipoprotein A1 || id:met-d-ApoA1	MR Egger	287.333	65	1.00836e-29
CAD	Apolipoprotein A1 || id:met-d-ApoA1	Inverse variance weighted	307.089	66	9.04547e-33
CAD	Apolipoprotein B || id:met-d-ApoB	MR Egger	186.063	47	1.90635e-18
CAD	Apolipoprotein B || id:met-d-ApoB	Inverse variance weighted	222.534	48	2.69564e-24
CAD	Ratio of apolipoprotein B to apolipoprotein A1 || id:met-d-ApoB_by_ApoA1	MR Egger	270.744	63	1.4534e-27
CAD	Ratio of apolipoprotein B to apolipoprotein A1 || id:met-d-ApoB_by_ApoA1	Inverse variance weighted	272.26	64	1.69101e-27
CAD	3-Hydroxybutyrate || id:met-d-bOHbutyrate	MR Egger	80.0725	14	2.74325e-11
CAD	3-Hydroxybutyrate || id:met-d-bOHbutyrate	Inverse variance weighted	94.541	15	1.39965e-13
CAD	Total cholines || id:met-d-Cholines	MR Egger	504.525	53	6.93655e-75
CAD	Total cholines || id:met-d-Cholines	Inverse variance weighted	521.595	54	1.00187e-77
CAD	Citrate || id:met-d-Citrate	MR Egger	97.9392	29	2.08479e-09
CAD	Citrate || id:met-d-Citrate	Inverse variance weighted	101.429	30	1.10297e-09
CAD	Clinical LDL cholesterol || id:met-d-Clinical_LDL_C	MR Egger	101.61	42	7.52838e-07
CAD	Clinical LDL cholesterol || id:met-d-Clinical_LDL_C	Inverse variance weighted	109.988	43	8.78901e-08
CAD	Creatinine || id:met-d-Creatinine	MR Egger	125.285	55	2.10535e-07
CAD	Creatinine || id:met-d-Creatinine	Inverse variance weighted	125.285	56	3.2341e-07
CAD	Docosahexaenoic acid || id:met-d-DHA	MR Egger	226.018	38	1.39662e-28
CAD	Docosahexaenoic acid || id:met-d-DHA	Inverse variance weighted	226.488	39	2.82936e-28
CAD	Ratio of docosahexaenoic acid to total fatty acids || id:met-d-DHA_pct	MR Egger	280.908	24	1.14413e-45
CAD	Ratio of docosahexaenoic acid to total fatty acids || id:met-d-DHA_pct	Inverse variance weighted	281.284	25	3.34022e-45
CAD	Glutamine || id:met-d-Gln	MR Egger	87.0197	34	1.55444e-06
CAD	Glutamine || id:met-d-Gln	Inverse variance weighted	89.1294	35	1.30066e-06
CAD	Glucose || id:met-d-Glucose	MR Egger	105.316	22	7.49772e-13
CAD	Glucose || id:met-d-Glucose	Inverse variance weighted	109.279	23	3.38173e-13
CAD	Glycine || id:met-d-Gly	MR Egger	74.8786	38	0.00033207
CAD	Glycine || id:met-d-Gly	Inverse variance weighted	87.7926	39	1.27306e-05
CAD	Glycoprotein acetyls || id:met-d-GlycA	MR Egger	351	47	4.04946e-48
CAD	Glycoprotein acetyls || id:met-d-GlycA	Inverse variance weighted	365.806	48	1.74897e-50
CAD	HDL cholesterol || id:met-d-HDL_C	MR Egger	286.329	79	2.79273e-25
CAD	HDL cholesterol || id:met-d-HDL_C	Inverse variance weighted	289.595	80	1.6226e-25
CAD	Triglycerides in HDL || id:met-d-HDL_TG	MR Egger	419.04	53	2.27996e-58
CAD	Triglycerides in HDL || id:met-d-HDL_TG	Inverse variance weighted	432.266	54	1.93685e-60
CAD	Phospholipids in HDL || id:met-d-HDL_PL	MR Egger	300.305	66	1.3229e-31
CAD	Phospholipids in HDL || id:met-d-HDL_PL	Inverse variance weighted	312.722	67	2.11316e-33
CAD	Cholesteryl esters in HDL || id:met-d-HDL_CE	MR Egger	310.111	81	1.59129e-28
CAD	Cholesteryl esters in HDL || id:met-d-HDL_CE	Inverse variance weighted	313.497	82	8.87607e-29
CAD	Free cholesterol in HDL || id:met-d-HDL_FC	MR Egger	273.125	74	1.33165e-24
CAD	Free cholesterol in HDL || id:met-d-HDL_FC	Inverse variance weighted	276.336	75	7.90358e-25
CAD	Total lipids in HDL || id:met-d-HDL_L	MR Egger	393.265	76	2.63087e-44
CAD	Total lipids in HDL || id:met-d-HDL_L	Inverse variance weighted	412.238	77	2.64542e-47
CAD	Concentration of HDL particles || id:met-d-HDL_P	MR Egger	301.544	62	3.48366e-33
CAD	Concentration of HDL particles || id:met-d-HDL_P	Inverse variance weighted	301.613	63	7.53309e-33
CAD	Average diameter for HDL particles || id:met-d-HDL_size	MR Egger	347.306	90	6.77173e-32
CAD	Average diameter for HDL particles || id:met-d-HDL_size	Inverse variance weighted	365.389	91	1.49243e-34
CAD	Concentration of very large HDL particles || id:met-d-XL_HDL_P	MR Egger	492.38	84	4.75815e-59
CAD	Concentration of very large HDL particles || id:met-d-XL_HDL_P	Inverse variance weighted	506.884	85	2.72278e-61
CAD	Total lipids in very large HDL || id:met-d-XL_HDL_L	MR Egger	512.616	74	7.89104e-67
CAD	Total lipids in very large HDL || id:met-d-XL_HDL_L	Inverse variance weighted	526.607	75	5.09051e-69
CAD	Phospholipids in very large HDL || id:met-d-XL_HDL_PL	MR Egger	293.938	69	1.52297e-29
CAD	Phospholipids in very large HDL || id:met-d-XL_HDL_PL	Inverse variance weighted	315.25	70	7.90639e-33
CAD	Cholesterol in very large HDL || id:met-d-XL_HDL_C	MR Egger	487.407	78	1.64598e-60
CAD	Cholesterol in very large HDL || id:met-d-XL_HDL_C	Inverse variance weighted	496.252	79	9.89365e-62
CAD	Cholesteryl esters in very large HDL || id:met-d-XL_HDL_CE	MR Egger	522.123	81	1.11003e-65
CAD	Cholesteryl esters in very large HDL || id:met-d-XL_HDL_CE	Inverse variance weighted	531.721	82	4.82153e-67
CAD	Free cholesterol in very large HDL || id:met-d-XL_HDL_FC	MR Egger	497.331	69	4.15649e-66
CAD	Free cholesterol in very large HDL || id:met-d-XL_HDL_FC	Inverse variance weighted	517.586	70	1.73295e-69
CAD	Triglycerides in very large HDL || id:met-d-XL_HDL_TG	MR Egger	441.098	55	1.13663e-61
CAD	Triglycerides in very large HDL || id:met-d-XL_HDL_TG	Inverse variance weighted	482.057	56	4.49698e-69
CAD	Concentration of large HDL particles || id:met-d-L_HDL_P	MR Egger	286.235	87	4.46617e-23
CAD	Concentration of large HDL particles || id:met-d-L_HDL_P	Inverse variance weighted	306.858	88	5.25858e-26
CAD	Total lipids in large HDL || id:met-d-L_HDL_L	MR Egger	308.37	90	1.07643e-25
CAD	Total lipids in large HDL || id:met-d-L_HDL_L	Inverse variance weighted	332.484	91	3.22812e-29
CAD	Phospholipids in large HDL || id:met-d-L_HDL_PL	MR Egger	313.011	78	6.66353e-30
CAD	Phospholipids in large HDL || id:met-d-L_HDL_PL	Inverse variance weighted	325.988	79	9.64822e-32
CAD	Cholesterol in large HDL || id:met-d-L_HDL_C	MR Egger	326.378	92	5.75451e-28
CAD	Cholesterol in large HDL || id:met-d-L_HDL_C	Inverse variance weighted	336.699	93	2.55229e-29
CAD	Cholesteryl esters in large HDL || id:met-d-L_HDL_CE	MR Egger	324.278	94	4.38236e-27
CAD	Cholesteryl esters in large HDL || id:met-d-L_HDL_CE	Inverse variance weighted	334.343	95	2.18856e-28
CAD	Free cholesterol in large HDL || id:met-d-L_HDL_FC	MR Egger	302.753	88	2.30625e-25
CAD	Free cholesterol in large HDL || id:met-d-L_HDL_FC	Inverse variance weighted	322.368	89	3.55458e-28
CAD	Triglycerides in large HDL || id:met-d-L_HDL_TG	MR Egger	413.043	45	5.63688e-61
CAD	Triglycerides in large HDL || id:met-d-L_HDL_TG	Inverse variance weighted	418.576	46	1.4485e-61
CAD	Concentration of medium HDL particles || id:met-d-M_HDL_P	MR Egger	272.853	69	4.87578e-26
CAD	Concentration of medium HDL particles || id:met-d-M_HDL_P	Inverse variance weighted	280.445	70	5.53587e-27
CAD	Total lipids in medium HDL || id:met-d-M_HDL_L	MR Egger	287.318	63	2.20528e-30
CAD	Total lipids in medium HDL || id:met-d-M_HDL_L	Inverse variance weighted	294.712	64	2.571e-31
CAD	Phospholipids in medium HDL || id:met-d-M_HDL_PL	MR Egger	292.017	59	1.42569e-32
CAD	Phospholipids in medium HDL || id:met-d-M_HDL_PL	Inverse variance weighted	294.005	60	1.43881e-32
CAD	Cholesterol in medium HDL || id:met-d-M_HDL_C	MR Egger	344.13	79	8.78279e-35
CAD	Cholesterol in medium HDL || id:met-d-M_HDL_C	Inverse variance weighted	346.208	80	8.24709e-35
CAD	Cholesteryl esters in medium HDL || id:met-d-M_HDL_CE	MR Egger	381.427	79	3.57681e-41
CAD	Cholesteryl esters in medium HDL || id:met-d-M_HDL_CE	Inverse variance weighted	382.143	80	5.94627e-41
CAD	Free cholesterol in medium HDL || id:met-d-M_HDL_FC	MR Egger	347.747	74	4.6286e-37
CAD	Free cholesterol in medium HDL || id:met-d-M_HDL_FC	Inverse variance weighted	372.719	75	4.71819e-41
CAD	Triglycerides in medium HDL || id:met-d-M_HDL_TG	MR Egger	548.635	50	4.26967e-85
CAD	Triglycerides in medium HDL || id:met-d-M_HDL_TG	Inverse variance weighted	549.903	51	7.99398e-85
CAD	Concentration of small HDL particles || id:met-d-S_HDL_P	MR Egger	109.484	39	1.30418e-08
CAD	Concentration of small HDL particles || id:met-d-S_HDL_P	Inverse variance weighted	111.867	40	1.00853e-08
CAD	Total lipids in small HDL || id:met-d-S_HDL_L	MR Egger	286.117	40	6.33198e-39
CAD	Total lipids in small HDL || id:met-d-S_HDL_L	Inverse variance weighted	286.343	41	1.55173e-38
CAD	Phospholipids in small HDL || id:met-d-S_HDL_PL	MR Egger	373.222	45	2.86262e-53
CAD	Phospholipids in small HDL || id:met-d-S_HDL_PL	Inverse variance weighted	373.26	46	8.17772e-53
CAD	Cholesterol in small HDL || id:met-d-S_HDL_C	MR Egger	172.775	42	8.66435e-18
CAD	Cholesterol in small HDL || id:met-d-S_HDL_C	Inverse variance weighted	179.74	43	1.21633e-18
CAD	Cholesteryl esters in small HDL || id:met-d-S_HDL_CE	MR Egger	150.355	39	5.4439e-15
CAD	Cholesteryl esters in small HDL || id:met-d-S_HDL_CE	Inverse variance weighted	167.967	40	1.28972e-17
CAD	Free cholesterol in small HDL || id:met-d-S_HDL_FC	MR Egger	196.309	46	1.786e-20
CAD	Free cholesterol in small HDL || id:met-d-S_HDL_FC	Inverse variance weighted	199.683	47	1.00901e-20
CAD	Triglycerides in small HDL || id:met-d-S_HDL_TG	MR Egger	395.457	61	1.7705e-50
CAD	Triglycerides in small HDL || id:met-d-S_HDL_TG	Inverse variance weighted	419.764	62	1.41759e-54
CAD	Phospholipids to total lipids ratio in very large HDL || id:met-d-XL_HDL_PL_pct	MR Egger	280.547	61	6.82256e-30
CAD	Phospholipids to total lipids ratio in very large HDL || id:met-d-XL_HDL_PL_pct	Inverse variance weighted	338.97	62	8.4671e-40
CAD	Cholesterol to total lipids ratio in very large HDL || id:met-d-XL_HDL_C_pct	MR Egger	460.921	39	1.63565e-73
CAD	Cholesterol to total lipids ratio in very large HDL || id:met-d-XL_HDL_C_pct	Inverse variance weighted	475.718	40	6.31228e-76
CAD	Cholesteryl esters to total lipids ratio in very large HDL || id:met-d-XL_HDL_CE_pct	MR Egger	287.414	35	2.02781e-41
CAD	Cholesteryl esters to total lipids ratio in very large HDL || id:met-d-XL_HDL_CE_pct	Inverse variance weighted	288.578	36	3.51567e-41
CAD	Free cholesterol to total lipids ratio in very large HDL || id:met-d-XL_HDL_FC_pct	MR Egger	270.78	75	6.10163e-24
CAD	Free cholesterol to total lipids ratio in very large HDL || id:met-d-XL_HDL_FC_pct	Inverse variance weighted	276.657	76	1.35944e-24
CAD	Triglycerides to total lipids ratio in very large HDL || id:met-d-XL_HDL_TG_pct	MR Egger	410.94	62	6.20089e-53
CAD	Triglycerides to total lipids ratio in very large HDL || id:met-d-XL_HDL_TG_pct	Inverse variance weighted	433	63	1.27257e-56
CAD	Phospholipids to total lipids ratio in large HDL || id:met-d-L_HDL_PL_pct	MR Egger	484.829	65	1.69253e-65
CAD	Phospholipids to total lipids ratio in large HDL || id:met-d-L_HDL_PL_pct	Inverse variance weighted	504.437	66	9.08113e-69
CAD	Cholesterol to total lipids ratio in large HDL || id:met-d-L_HDL_C_pct	MR Egger	389.205	69	3.5504e-46
CAD	Cholesterol to total lipids ratio in large HDL || id:met-d-L_HDL_C_pct	Inverse variance weighted	398.803	70	1.5933e-47
CAD	Cholesteryl esters to total lipids ratio in large HDL || id:met-d-L_HDL_CE_pct	MR Egger	335.598	62	3.3934e-39
CAD	Cholesteryl esters to total lipids ratio in large HDL || id:met-d-L_HDL_CE_pct	Inverse variance weighted	352.515	63	7.48562e-42
CAD	Free cholesterol to total lipids ratio in large HDL || id:met-d-L_HDL_FC_pct	MR Egger	450.363	63	7.11954e-60
CAD	Free cholesterol to total lipids ratio in large HDL || id:met-d-L_HDL_FC_pct	Inverse variance weighted	460.74	64	2.15837e-61
CAD	Triglycerides to total lipids ratio in large HDL || id:met-d-L_HDL_TG_pct	MR Egger	350.027	69	3.34321e-39
CAD	Triglycerides to total lipids ratio in large HDL || id:met-d-L_HDL_TG_pct	Inverse variance weighted	381.993	70	1.66166e-44
CAD	Phospholipids to total lipids ratio in medium HDL || id:met-d-M_HDL_PL_pct	MR Egger	489.983	68	3.69337e-65
CAD	Phospholipids to total lipids ratio in medium HDL || id:met-d-M_HDL_PL_pct	Inverse variance weighted	496.126	69	7.00284e-66
CAD	Cholesterol to total lipids ratio in medium HDL || id:met-d-M_HDL_C_pct	MR Egger	333.45	71	1.28971e-35
CAD	Cholesterol to total lipids ratio in medium HDL || id:met-d-M_HDL_C_pct	Inverse variance weighted	347.296	72	1.13984e-37
CAD	Cholesteryl esters to total lipids ratio in medium HDL || id:met-d-M_HDL_CE_pct	MR Egger	381.191	60	2.97373e-48
CAD	Cholesteryl esters to total lipids ratio in medium HDL || id:met-d-M_HDL_CE_pct	Inverse variance weighted	385.417	61	1.26116e-48
CAD	Free cholesterol to total lipids ratio in medium HDL || id:met-d-M_HDL_FC_pct	MR Egger	417.281	74	2.50151e-49
CAD	Free cholesterol to total lipids ratio in medium HDL || id:met-d-M_HDL_FC_pct	Inverse variance weighted	419.995	75	1.94697e-49
CAD	Triglycerides to total lipids ratio in medium HDL || id:met-d-M_HDL_TG_pct	MR Egger	282.954	62	5.7121e-30
CAD	Triglycerides to total lipids ratio in medium HDL || id:met-d-M_HDL_TG_pct	Inverse variance weighted	291.068	63	5.00436e-31
CAD	Phospholipids to total lipids ratio in small HDL || id:met-d-S_HDL_PL_pct	MR Egger	515.819	53	4.2931e-77
CAD	Phospholipids to total lipids ratio in small HDL || id:met-d-S_HDL_PL_pct	Inverse variance weighted	538.926	54	4.02709e-81
CAD	Cholesterol to total lipids ratio in small HDL || id:met-d-S_HDL_C_pct	MR Egger	567.021	51	3.23972e-88
CAD	Cholesterol to total lipids ratio in small HDL || id:met-d-S_HDL_C_pct	Inverse variance weighted	567.021	52	1.08762e-87
CAD	Cholesteryl esters to total lipids ratio in small HDL || id:met-d-S_HDL_CE_pct	MR Egger	520.823	49	4.10539e-80
CAD	Cholesteryl esters to total lipids ratio in small HDL || id:met-d-S_HDL_CE_pct	Inverse variance weighted	521.31	50	1.08061e-79
CAD	Free cholesterol to total lipids ratio in small HDL || id:met-d-S_HDL_FC_pct	MR Egger	434.885	65	3.92534e-56
CAD	Free cholesterol to total lipids ratio in small HDL || id:met-d-S_HDL_FC_pct	Inverse variance weighted	440.716	66	8.46037e-57
CAD	Triglycerides to total lipids ratio in small HDL || id:met-d-S_HDL_TG_pct	MR Egger	404.16	74	5.63338e-47
CAD	Triglycerides to total lipids ratio in small HDL || id:met-d-S_HDL_TG_pct	Inverse variance weighted	405.75	75	6.89787e-47
CAD	Histidine || id:met-d-His	MR Egger	39.3538	13	0.000175529
CAD	Histidine || id:met-d-His	Inverse variance weighted	41.5321	14	0.000146623
CAD	Concentration of IDL particles || id:met-d-IDL_P	MR Egger	164.706	44	7.60382e-16
CAD	Concentration of IDL particles || id:met-d-IDL_P	Inverse variance weighted	172.455	45	8.19472e-17
CAD	Total lipids in IDL || id:met-d-IDL_L	MR Egger	271.284	54	1.04622e-30
CAD	Total lipids in IDL || id:met-d-IDL_L	Inverse variance weighted	292.627	55	4.01345e-34
CAD	Phospholipids in IDL || id:met-d-IDL_PL	MR Egger	251.784	53	1.19384e-27
CAD	Phospholipids in IDL || id:met-d-IDL_PL	Inverse variance weighted	257.603	54	2.57886e-28
CAD	Cholesterol in IDL || id:met-d-IDL_C	MR Egger	434.837	56	5.05304e-60
CAD	Cholesterol in IDL || id:met-d-IDL_C	Inverse variance weighted	448.74	57	3.21162e-62
CAD	Cholesteryl esters in IDL || id:met-d-IDL_CE	MR Egger	432.99	53	4.89223e-61
CAD	Cholesteryl esters in IDL || id:met-d-IDL_CE	Inverse variance weighted	450.355	54	6.60081e-64
CAD	Free cholesterol in IDL || id:met-d-IDL_FC	MR Egger	362.135	56	2.27872e-46
CAD	Free cholesterol in IDL || id:met-d-IDL_FC	Inverse variance weighted	377.324	57	9.03204e-49
CAD	Triglycerides in IDL || id:met-d-IDL_TG	MR Egger	358.271	55	4.58751e-46
CAD	Triglycerides in IDL || id:met-d-IDL_TG	Inverse variance weighted	398.174	56	4.34297e-53
CAD	Phospholipids to total lipids ratio in IDL || id:met-d-IDL_PL_pct	MR Egger	206.452	39	1.16518e-24
CAD	Phospholipids to total lipids ratio in IDL || id:met-d-IDL_PL_pct	Inverse variance weighted	207.591	40	1.70289e-24
CAD	Cholesterol to total lipids ratio in IDL || id:met-d-IDL_C_pct	MR Egger	594.752	66	4.22822e-86
CAD	Cholesterol to total lipids ratio in IDL || id:met-d-IDL_C_pct	Inverse variance weighted	603.987	67	2.07596e-87
CAD	Cholesteryl esters to total lipids ratio in IDL || id:met-d-IDL_CE_pct	MR Egger	403.387	51	2.73473e-56
CAD	Cholesteryl esters to total lipids ratio in IDL || id:met-d-IDL_CE_pct	Inverse variance weighted	403.409	52	7.67872e-56
CAD	Free cholesterol to total lipids ratio in IDL || id:met-d-IDL_FC_pct	MR Egger	568.557	37	2.14699e-96
CAD	Free cholesterol to total lipids ratio in IDL || id:met-d-IDL_FC_pct	Inverse variance weighted	585.173	38	3.50787e-99
CAD	Triglycerides to total lipids ratio in IDL || id:met-d-IDL_TG_pct	MR Egger	615.009	66	4.90959e-90
CAD	Triglycerides to total lipids ratio in IDL || id:met-d-IDL_TG_pct	Inverse variance weighted	623.559	67	3.27892e-91
CAD	Isoleucine || id:met-d-Ile	MR Egger	14.6164	6	0.0234592
CAD	Isoleucine || id:met-d-Ile	Inverse variance weighted	15.2268	7	0.0331991
CAD	Linoleic acid || id:met-d-LA	MR Egger	377.589	38	1.63024e-57
CAD	Linoleic acid || id:met-d-LA	Inverse variance weighted	405.098	39	2.01048e-62
CAD	Ratio of linoleic acid to total fatty acids || id:met-d-LA_pct	MR Egger	129.889	29	9.9982e-15
CAD	Ratio of linoleic acid to total fatty acids || id:met-d-LA_pct	Inverse variance weighted	130.539	30	1.66757e-14
CAD	Lactate || id:met-d-Lactate	MR Egger	55.4089	9	1.01781e-08
CAD	Lactate || id:met-d-Lactate	Inverse variance weighted	55.493	10	2.55434e-08
CAD	LDL cholesterol || id:met-d-LDL_C	MR Egger	118.45	42	3.28594e-09
CAD	LDL cholesterol || id:met-d-LDL_C	Inverse variance weighted	134.908	43	2.03533e-11
CAD	Triglycerides in LDL || id:met-d-LDL_TG	MR Egger	395.59	64	2.75378e-49
CAD	Triglycerides in LDL || id:met-d-LDL_TG	Inverse variance weighted	437.947	65	1.05802e-56
CAD	Phospholipids in LDL || id:met-d-LDL_PL	MR Egger	117.822	44	1.16568e-08
CAD	Phospholipids in LDL || id:met-d-LDL_PL	Inverse variance weighted	125.632	45	1.50552e-09
CAD	Cholesteryl esters in LDL || id:met-d-LDL_CE	MR Egger	121.71	40	3.51299e-10
CAD	Cholesteryl esters in LDL || id:met-d-LDL_CE	Inverse variance weighted	144.183	41	2.09374e-13
CAD	Free cholesterol in LDL || id:met-d-LDL_FC	MR Egger	172.376	48	6.37051e-16
CAD	Free cholesterol in LDL || id:met-d-LDL_FC	Inverse variance weighted	178.226	49	1.42151e-16
CAD	Total lipids in LDL || id:met-d-LDL_L	MR Egger	122.224	41	5.22808e-10
CAD	Total lipids in LDL || id:met-d-LDL_L	Inverse variance weighted	141.913	42	9.08616e-13
CAD	Concentration of LDL particles || id:met-d-LDL_P	MR Egger	145.913	48	8.20365e-12
CAD	Concentration of LDL particles || id:met-d-LDL_P	Inverse variance weighted	164.966	49	1.7998e-14
CAD	Average diameter for LDL particles || id:met-d-LDL_size	MR Egger	422.944	31	2.40418e-70
CAD	Average diameter for LDL particles || id:met-d-LDL_size	Inverse variance weighted	490.533	32	1.7275e-83
CAD	Concentration of large LDL particles || id:met-d-L_LDL_P	MR Egger	167.285	51	2.70444e-14
CAD	Concentration of large LDL particles || id:met-d-L_LDL_P	Inverse variance weighted	189.033	52	1.90665e-17
CAD	Total lipids in large LDL || id:met-d-L_LDL_L	MR Egger	115.967	43	1.27289e-08
CAD	Total lipids in large LDL || id:met-d-L_LDL_L	Inverse variance weighted	129.068	44	2.73439e-10
CAD	Phospholipids in large LDL || id:met-d-L_LDL_PL	MR Egger	161.837	44	2.21982e-15
CAD	Phospholipids in large LDL || id:met-d-L_LDL_PL	Inverse variance weighted	181.353	45	2.7825e-18
CAD	Cholesterol in large LDL || id:met-d-L_LDL_C	MR Egger	121.344	45	6.19439e-09
CAD	Cholesterol in large LDL || id:met-d-L_LDL_C	Inverse variance weighted	135.123	46	1.06624e-10
CAD	Cholesteryl esters in large LDL || id:met-d-L_LDL_CE	MR Egger	118.202	44	1.02996e-08
CAD	Cholesteryl esters in large LDL || id:met-d-L_LDL_CE	Inverse variance weighted	133.202	45	1.17021e-10
CAD	Free cholesterol in large LDL || id:met-d-L_LDL_FC	MR Egger	268.836	51	2.32956e-31
CAD	Free cholesterol in large LDL || id:met-d-L_LDL_FC	Inverse variance weighted	284.507	52	8.69191e-34
CAD	Triglycerides in large LDL || id:met-d-L_LDL_TG	MR Egger	380.969	60	3.26736e-48
CAD	Triglycerides in large LDL || id:met-d-L_LDL_TG	Inverse variance weighted	430.252	61	5.8464e-57
CAD	Concentration of medium LDL particles || id:met-d-M_LDL_P	MR Egger	299.283	41	5.652e-41
CAD	Concentration of medium LDL particles || id:met-d-M_LDL_P	Inverse variance weighted	300.993	42	7.34501e-41
CAD	Total lipids in medium LDL || id:met-d-M_LDL_L	MR Egger	178.167	43	2.23563e-18
CAD	Total lipids in medium LDL || id:met-d-M_LDL_L	Inverse variance weighted	181.088	44	1.49905e-18
CAD	Phospholipids in medium LDL || id:met-d-M_LDL_PL	MR Egger	305.001	43	3.50262e-41
CAD	Phospholipids in medium LDL || id:met-d-M_LDL_PL	Inverse variance weighted	306.186	44	5.6482e-41
CAD	Cholesterol in medium LDL || id:met-d-M_LDL_C	MR Egger	157.432	43	5.85016e-15
CAD	Cholesterol in medium LDL || id:met-d-M_LDL_C	Inverse variance weighted	168.701	44	1.6933e-16
CAD	Cholesteryl esters in medium LDL || id:met-d-M_LDL_CE	MR Egger	332.244	45	1.8881e-45
CAD	Cholesteryl esters in medium LDL || id:met-d-M_LDL_CE	Inverse variance weighted	332.261	46	5.13758e-45
CAD	Free cholesterol in medium LDL || id:met-d-M_LDL_FC	MR Egger	170.344	46	3.57728e-16
CAD	Free cholesterol in medium LDL || id:met-d-M_LDL_FC	Inverse variance weighted	189.892	47	4.41737e-19
CAD	Triglycerides in medium LDL || id:met-d-M_LDL_TG	MR Egger	380.845	59	1.34565e-48
CAD	Triglycerides in medium LDL || id:met-d-M_LDL_TG	Inverse variance weighted	423.773	60	3.57147e-56
CAD	Concentration of small LDL particles || id:met-d-S_LDL_P	MR Egger	293.013	47	2.8014e-37
CAD	Concentration of small LDL particles || id:met-d-S_LDL_P	Inverse variance weighted	293.715	48	5.24937e-37
CAD	Total lipids in small LDL || id:met-d-S_LDL_L	MR Egger	283.453	43	3.76923e-37
CAD	Total lipids in small LDL || id:met-d-S_LDL_L	Inverse variance weighted	283.614	44	9.12557e-37
CAD	Phospholipids in small LDL || id:met-d-S_LDL_PL	MR Egger	112.214	44	7.09427e-08
CAD	Phospholipids in small LDL || id:met-d-S_LDL_PL	Inverse variance weighted	118.113	45	1.76915e-08
CAD	Cholesterol in small LDL || id:met-d-S_LDL_C	MR Egger	269.653	45	8.57975e-34
CAD	Cholesterol in small LDL || id:met-d-S_LDL_C	Inverse variance weighted	285.87	46	2.28246e-36
CAD	Cholesteryl esters in small LDL || id:met-d-S_LDL_CE	MR Egger	327.19	44	6.19017e-45
CAD	Cholesteryl esters in small LDL || id:met-d-S_LDL_CE	Inverse variance weighted	327.572	45	1.44263e-44
CAD	Free cholesterol in small LDL || id:met-d-S_LDL_FC	MR Egger	235.157	48	1.71737e-26
CAD	Free cholesterol in small LDL || id:met-d-S_LDL_FC	Inverse variance weighted	240.056	49	5.35564e-27
CAD	Triglycerides in small LDL || id:met-d-S_LDL_TG	MR Egger	456.266	57	1.17543e-63
CAD	Triglycerides in small LDL || id:met-d-S_LDL_TG	Inverse variance weighted	506.25	58	8.49593e-73
CAD	Phospholipids to total lipids ratio in large LDL || id:met-d-L_LDL_PL_pct	MR Egger	350.137	35	1.23528e-53
CAD	Phospholipids to total lipids ratio in large LDL || id:met-d-L_LDL_PL_pct	Inverse variance weighted	359.23	36	6.45385e-55
CAD	Cholesterol to total lipids ratio in large LDL || id:met-d-L_LDL_C_pct	MR Egger	468.037	51	9.37464e-69
CAD	Cholesterol to total lipids ratio in large LDL || id:met-d-L_LDL_C_pct	Inverse variance weighted	480.814	52	9.39708e-71
CAD	Cholesteryl esters to total lipids ratio in large LDL || id:met-d-L_LDL_CE_pct	MR Egger	341.092	34	2.3129e-52
CAD	Cholesteryl esters to total lipids ratio in large LDL || id:met-d-L_LDL_CE_pct	Inverse variance weighted	367.45	35	4.74151e-57
CAD	Free cholesterol to total lipids ratio in large LDL || id:met-d-L_LDL_FC_pct	MR Egger	620.114	69	1.42505e-89
CAD	Free cholesterol to total lipids ratio in large LDL || id:met-d-L_LDL_FC_pct	Inverse variance weighted	645.633	70	4.84237e-94
CAD	Triglycerides to total lipids ratio in large LDL || id:met-d-L_LDL_TG_pct	MR Egger	537.614	60	6.53312e-78
CAD	Triglycerides to total lipids ratio in large LDL || id:met-d-L_LDL_TG_pct	Inverse variance weighted	539.256	61	9.47156e-78
CAD	Phospholipids to total lipids ratio in medium LDL || id:met-d-M_LDL_PL_pct	MR Egger	238.304	31	7.71556e-34
CAD	Phospholipids to total lipids ratio in medium LDL || id:met-d-M_LDL_PL_pct	Inverse variance weighted	292.494	32	7.80153e-44
CAD	Cholesterol to total lipids ratio in medium LDL || id:met-d-M_LDL_C_pct	MR Egger	345.635	30	2.33644e-55
CAD	Cholesterol to total lipids ratio in medium LDL || id:met-d-M_LDL_C_pct	Inverse variance weighted	360.778	31	7.66332e-58
CAD	Cholesteryl esters to total lipids ratio in medium LDL || id:met-d-M_LDL_CE_pct	MR Egger	320.52	34	2.52252e-48
CAD	Cholesteryl esters to total lipids ratio in medium LDL || id:met-d-M_LDL_CE_pct	Inverse variance weighted	338.831	35	2.05611e-51
CAD	Free cholesterol to total lipids ratio in medium LDL || id:met-d-M_LDL_FC_pct	MR Egger	539.151	65	7.56905e-76
CAD	Free cholesterol to total lipids ratio in medium LDL || id:met-d-M_LDL_FC_pct	Inverse variance weighted	565.821	66	1.65176e-80
CAD	Triglycerides to total lipids ratio in medium LDL || id:met-d-M_LDL_TG_pct	MR Egger	709.715	56	5.44719e-114
CAD	Triglycerides to total lipids ratio in medium LDL || id:met-d-M_LDL_TG_pct	Inverse variance weighted	715.561	57	1.313e-114
CAD	Phospholipids to total lipids ratio in small LDL || id:met-d-S_LDL_PL_pct	MR Egger	382.732	37	4.88822e-59
CAD	Phospholipids to total lipids ratio in small LDL || id:met-d-S_LDL_PL_pct	Inverse variance weighted	396.966	38	2.47564e-61
CAD	Cholesterol to total lipids ratio in small LDL || id:met-d-S_LDL_C_pct	MR Egger	281.38	28	1.18555e-43
CAD	Cholesterol to total lipids ratio in small LDL || id:met-d-S_LDL_C_pct	Inverse variance weighted	309.124	29	1.26856e-48
CAD	Cholesteryl esters to total lipids ratio in small LDL || id:met-d-S_LDL_CE_pct	MR Egger	382.286	36	1.8191e-59
CAD	Cholesteryl esters to total lipids ratio in small LDL || id:met-d-S_LDL_CE_pct	Inverse variance weighted	386.566	37	8.55024e-60
CAD	Free cholesterol to total lipids ratio in small LDL || id:met-d-S_LDL_FC_pct	MR Egger	514.044	55	9.30476e-76
CAD	Free cholesterol to total lipids ratio in small LDL || id:met-d-S_LDL_FC_pct	Inverse variance weighted	524.78	56	2.32838e-77
CAD	Triglycerides to total lipids ratio in small LDL || id:met-d-S_LDL_TG_pct	MR Egger	625.808	55	9.01437e-98
CAD	Triglycerides to total lipids ratio in small LDL || id:met-d-S_LDL_TG_pct	Inverse variance weighted	629.341	56	6.08479e-98
CAD	Leucine || id:met-d-Leu	MR Egger	30.8264	11	0.00117367
CAD	Leucine || id:met-d-Leu	Inverse variance weighted	32.6906	12	0.00108165
CAD	Monounsaturated fatty acids || id:met-d-MUFA	MR Egger	414.707	51	1.86923e-58
CAD	Monounsaturated fatty acids || id:met-d-MUFA	Inverse variance weighted	467.736	52	3.27322e-68
CAD	Ratio of monounsaturated fatty acids to total fatty acids || id:met-d-MUFA_pct	MR Egger	387.377	52	8.48551e-53
CAD	Ratio of monounsaturated fatty acids to total fatty acids || id:met-d-MUFA_pct	Inverse variance weighted	399.143	53	1.38881e-54
CAD	Total cholesterol minus HDL-C || id:met-d-non_HDL_C	MR Egger	194.649	44	7.60075e-21
CAD	Total cholesterol minus HDL-C || id:met-d-non_HDL_C	Inverse variance weighted	216.019	45	3.38547e-24
CAD	Omega-3 fatty acids || id:met-d-Omega_3	MR Egger	375.813	40	3.62244e-56
CAD	Omega-3 fatty acids || id:met-d-Omega_3	Inverse variance weighted	378.759	41	2.98952e-56
CAD	Ratio of omega-3 fatty acids to total fatty acids || id:met-d-Omega_3_pct	MR Egger	114.876	31	1.45098e-11
CAD	Ratio of omega-3 fatty acids to total fatty acids || id:met-d-Omega_3_pct	Inverse variance weighted	114.881	32	2.84311e-11
CAD	Omega-6 fatty acids || id:met-d-Omega_6	MR Egger	394.637	47	1.86219e-56
CAD	Omega-6 fatty acids || id:met-d-Omega_6	Inverse variance weighted	397.845	48	1.3163e-56
CAD	Ratio of omega-6 fatty acids to omega-3 fatty acids || id:met-d-Omega_6_by_Omega_3	MR Egger	84.787	28	1.26603e-07
CAD	Ratio of omega-6 fatty acids to omega-3 fatty acids || id:met-d-Omega_6_by_Omega_3	Inverse variance weighted	86.548	29	1.2255e-07
CAD	Ratio of omega-6 fatty acids to total fatty acids || id:met-d-Omega_6_pct	MR Egger	329.528	41	9.86424e-47
CAD	Ratio of omega-6 fatty acids to total fatty acids || id:met-d-Omega_6_pct	Inverse variance weighted	375.888	42	3.31174e-55
CAD	Phenylalanine || id:met-d-Phe	MR Egger	14.1647	6	0.0278491
CAD	Phenylalanine || id:met-d-Phe	Inverse variance weighted	18.3709	7	0.0104042
CAD	Phosphatidylcholines || id:met-d-Phosphatidylc	MR Egger	394.544	52	3.71847e-54
CAD	Phosphatidylcholines || id:met-d-Phosphatidylc	Inverse variance weighted	401.367	53	5.25859e-55
CAD	Phosphoglycerides || id:met-d-Phosphoglyc	MR Egger	433.053	47	6.77313e-64
CAD	Phosphoglycerides || id:met-d-Phosphoglyc	Inverse variance weighted	439.725	48	1.0464e-64
CAD	Polyunsaturated fatty acids || id:met-d-PUFA	MR Egger	416.494	49	9.94051e-60
CAD	Polyunsaturated fatty acids || id:met-d-PUFA	Inverse variance weighted	417.321	50	2.02574e-59
CAD	Ratio of polyunsaturated fatty acids to monounsaturated fatty acids || id:met-d-PUFA_by_MUFA	MR Egger	390.573	47	1.12691e-55
CAD	Ratio of polyunsaturated fatty acids to monounsaturated fatty acids || id:met-d-PUFA_by_MUFA	Inverse variance weighted	402.479	48	1.69112e-57
CAD	Ratio of polyunsaturated fatty acids to total fatty acids || id:met-d-PUFA_pct	MR Egger	345.456	39	9.60337e-51
CAD	Ratio of polyunsaturated fatty acids to total fatty acids || id:met-d-PUFA_pct	Inverse variance weighted	374.067	40	7.94198e-56
CAD	Pyruvate || id:met-d-Pyruvate	MR Egger	49.8974	17	4.38172e-05
CAD	Pyruvate || id:met-d-Pyruvate	Inverse variance weighted	63.0937	18	6.41049e-07
CAD	Remnant cholesterol (non-HDL, non-LDL -cholesterol) || id:met-d-Remnant_C	MR Egger	226.124	46	1.29693e-25
CAD	Remnant cholesterol (non-HDL, non-LDL -cholesterol) || id:met-d-Remnant_C	Inverse variance weighted	254.196	47	3.16026e-30
CAD	Saturated fatty acids || id:met-d-SFA	MR Egger	434.943	47	2.90288e-64
CAD	Saturated fatty acids || id:met-d-SFA	Inverse variance weighted	480.628	48	1.05175e-72
CAD	Ratio of saturated fatty acids to total fatty acids || id:met-d-SFA_pct	MR Egger	288.006	23	1.20299e-47
CAD	Ratio of saturated fatty acids to total fatty acids || id:met-d-SFA_pct	Inverse variance weighted	289.841	24	1.84989e-47
CAD	Sphingomyelins || id:met-d-Sphingomyelins	MR Egger	436.638	56	2.29501e-60
CAD	Sphingomyelins || id:met-d-Sphingomyelins	Inverse variance weighted	436.927	57	5.68779e-60
CAD	Ratio of triglycerides to phosphoglycerides || id:met-d-TG_by_PG	MR Egger	416.189	71	2.77522e-50
CAD	Ratio of triglycerides to phosphoglycerides || id:met-d-TG_by_PG	Inverse variance weighted	428.331	72	4.24686e-52
CAD	Total cholesterol || id:met-d-Total_C	MR Egger	305.578	54	8.04844e-37
CAD	Total cholesterol || id:met-d-Total_C	Inverse variance weighted	343.218	55	2.75093e-43
CAD	Total triglycerides || id:met-d-Total_TG	MR Egger	385.388	58	7.48101e-50
CAD	Total triglycerides || id:met-d-Total_TG	Inverse variance weighted	412.095	59	2.0585e-54
CAD	Total phospholipids in lipoprotein particles || id:met-d-Total_PL	MR Egger	479.55	53	5.06414e-70
CAD	Total phospholipids in lipoprotein particles || id:met-d-Total_PL	Inverse variance weighted	500.999	54	1.04755e-73
CAD	Total esterified cholesterol || id:met-d-Total_CE	MR Egger	314.758	56	1.03008e-37
CAD	Total esterified cholesterol || id:met-d-Total_CE	Inverse variance weighted	344.791	57	8.92025e-43
CAD	Total free cholesterol || id:met-d-Total_FC	MR Egger	236.119	48	1.16485e-26
CAD	Total free cholesterol || id:met-d-Total_FC	Inverse variance weighted	256.147	49	7.77073e-30
CAD	Total lipids in lipoprotein particles || id:met-d-Total_L	MR Egger	405.534	53	8.50661e-56
CAD	Total lipids in lipoprotein particles || id:met-d-Total_L	Inverse variance weighted	411.32	54	1.89518e-56
CAD	Total concentration of lipoprotein particles || id:met-d-Total_P	MR Egger	240.659	57	2.01609e-24
CAD	Total concentration of lipoprotein particles || id:met-d-Total_P	Inverse variance weighted	245.991	58	5.33844e-25
CAD	Total fatty acids || id:met-d-Total_FA	MR Egger	435.477	50	6.39126e-63
CAD	Total fatty acids || id:met-d-Total_FA	Inverse variance weighted	470.191	51	3.57159e-69
CAD	Total concentration of branched-chain amino acids (leucine + isoleucine + valine) || id:met-d-Total_BCAA	MR Egger	37.1403	12	0.000211999
CAD	Total concentration of branched-chain amino acids (leucine + isoleucine + valine) || id:met-d-Total_BCAA	Inverse variance weighted	49.5932	13	3.50059e-06
CAD	Tyrosine || id:met-d-Tyr	MR Egger	82.8088	29	4.462e-07
CAD	Tyrosine || id:met-d-Tyr	Inverse variance weighted	82.8207	30	7.70453e-07
CAD	Degree of unsaturation || id:met-d-Unsaturation	MR Egger	494.829	41	3.3386e-79
CAD	Degree of unsaturation || id:met-d-Unsaturation	Inverse variance weighted	496.885	42	4.54529e-79
CAD	Valine || id:met-d-Val	MR Egger	32.0302	15	0.00637738
CAD	Valine || id:met-d-Val	Inverse variance weighted	34.5391	16	0.00459313
CAD	VLDL cholesterol || id:met-d-VLDL_C	MR Egger	373.708	50	4.29488e-51
CAD	VLDL cholesterol || id:met-d-VLDL_C	Inverse variance weighted	377.357	51	2.41903e-51
CAD	Triglycerides in VLDL || id:met-d-VLDL_TG	MR Egger	381.677	57	1.40188e-49
CAD	Triglycerides in VLDL || id:met-d-VLDL_TG	Inverse variance weighted	412.356	58	6.85042e-55
CAD	Phospholipids in VLDL || id:met-d-VLDL_PL	MR Egger	415.507	55	8.48134e-57
CAD	Phospholipids in VLDL || id:met-d-VLDL_PL	Inverse variance weighted	448.275	56	1.38284e-62
CAD	Cholesteryl esters in VLDL || id:met-d-VLDL_CE	MR Egger	324.954	50	5.92023e-42
CAD	Cholesteryl esters in VLDL || id:met-d-VLDL_CE	Inverse variance weighted	325.135	51	1.40969e-41
CAD	Free cholesterol in VLDL || id:met-d-VLDL_FC	MR Egger	417.282	55	3.90612e-57
CAD	Free cholesterol in VLDL || id:met-d-VLDL_FC	Inverse variance weighted	446.482	56	3.04247e-62
CAD	Total lipids in VLDL || id:met-d-VLDL_L	MR Egger	487.795	53	1.26517e-71
CAD	Total lipids in VLDL || id:met-d-VLDL_L	Inverse variance weighted	517.991	54	5.07384e-77
CAD	Concentration of VLDL particles || id:met-d-VLDL_P	MR Egger	407.373	58	5.89923e-54
CAD	Concentration of VLDL particles || id:met-d-VLDL_P	Inverse variance weighted	414.269	59	8.05751e-55
CAD	Average diameter for VLDL particles || id:met-d-VLDL_size	MR Egger	386.091	60	3.70873e-49
CAD	Average diameter for VLDL particles || id:met-d-VLDL_size	Inverse variance weighted	428.552	61	1.21754e-56
CAD	Concentration of chylomicrons and extremely large VLDL particles || id:met-d-XXL_VLDL_P	MR Egger	379.486	50	3.44648e-52
CAD	Concentration of chylomicrons and extremely large VLDL particles || id:met-d-XXL_VLDL_P	Inverse variance weighted	431.852	51	9.49535e-62
CAD	Total lipids in chylomicrons and extremely large VLDL || id:met-d-XXL_VLDL_L	MR Egger	390.252	50	3.08612e-54
CAD	Total lipids in chylomicrons and extremely large VLDL || id:met-d-XXL_VLDL_L	Inverse variance weighted	432.666	51	6.61705e-62
CAD	Phospholipids in chylomicrons and extremely large VLDL || id:met-d-XXL_VLDL_PL	MR Egger	400.432	55	6.01074e-54
CAD	Phospholipids in chylomicrons and extremely large VLDL || id:met-d-XXL_VLDL_PL	Inverse variance weighted	440.072	56	5.0861e-61
CAD	Cholesterol in chylomicrons and extremely large VLDL || id:met-d-XXL_VLDL_C	MR Egger	392.674	52	8.41609e-54
CAD	Cholesterol in chylomicrons and extremely large VLDL || id:met-d-XXL_VLDL_C	Inverse variance weighted	423.141	53	3.75528e-59
CAD	Cholesteryl esters in chylomicrons and extremely large VLDL || id:met-d-XXL_VLDL_CE	MR Egger	441.864	53	9.68313e-63
CAD	Cholesteryl esters in chylomicrons and extremely large VLDL || id:met-d-XXL_VLDL_CE	Inverse variance weighted	478.552	54	2.39505e-69
CAD	Free cholesterol in chylomicrons and extremely large VLDL || id:met-d-XXL_VLDL_FC	MR Egger	395.743	55	4.59692e-53
CAD	Free cholesterol in chylomicrons and extremely large VLDL || id:met-d-XXL_VLDL_FC	Inverse variance weighted	441.706	56	2.48245e-61
CAD	Triglycerides in chylomicrons and extremely large VLDL || id:met-d-XXL_VLDL_TG	MR Egger	338.084	45	1.4769e-46
CAD	Triglycerides in chylomicrons and extremely large VLDL || id:met-d-XXL_VLDL_TG	Inverse variance weighted	387.114	46	1.77959e-55
CAD	Concentration of very large VLDL particles || id:met-d-XL_VLDL_P	MR Egger	370.093	54	1.10744e-48
CAD	Concentration of very large VLDL particles || id:met-d-XL_VLDL_P	Inverse variance weighted	398.885	55	1.17641e-53
CAD	Total lipids in very large VLDL || id:met-d-XL_VLDL_L	MR Egger	365.666	53	2.80422e-48
CAD	Total lipids in very large VLDL || id:met-d-XL_VLDL_L	Inverse variance weighted	395.559	54	1.82562e-53
CAD	Phospholipids in very large VLDL || id:met-d-XL_VLDL_PL	MR Egger	443.948	51	4.39879e-64
CAD	Phospholipids in very large VLDL || id:met-d-XL_VLDL_PL	Inverse variance weighted	511.699	52	8.69882e-77
CAD	Cholesterol in very large VLDL || id:met-d-XL_VLDL_C	MR Egger	472.177	53	1.36409e-68
CAD	Cholesterol in very large VLDL || id:met-d-XL_VLDL_C	Inverse variance weighted	514.333	54	2.63072e-76
CAD	Cholesteryl esters in very large VLDL || id:met-d-XL_VLDL_CE	MR Egger	415.57	59	4.59558e-55
CAD	Cholesteryl esters in very large VLDL || id:met-d-XL_VLDL_CE	Inverse variance weighted	461.654	60	2.51142e-63
CAD	Free cholesterol in very large VLDL || id:met-d-XL_VLDL_FC	MR Egger	455.052	47	3.43274e-68
CAD	Free cholesterol in very large VLDL || id:met-d-XL_VLDL_FC	Inverse variance weighted	507.266	48	5.94231e-78
CAD	Triglycerides in very large VLDL || id:met-d-XL_VLDL_TG	MR Egger	399.853	61	2.71854e-51
CAD	Triglycerides in very large VLDL || id:met-d-XL_VLDL_TG	Inverse variance weighted	434.91	62	2.09906e-57
CAD	Concentration of large VLDL particles || id:met-d-L_VLDL_P	MR Egger	454.007	52	1.49385e-65
CAD	Concentration of large VLDL particles || id:met-d-L_VLDL_P	Inverse variance weighted	503.73	53	9.91353e-75
CAD	Total lipids in large VLDL || id:met-d-L_VLDL_L	MR Egger	477.419	52	4.30177e-70
CAD	Total lipids in large VLDL || id:met-d-L_VLDL_L	Inverse variance weighted	511.426	53	3.10739e-76
CAD	Phospholipids in large VLDL || id:met-d-L_VLDL_PL	MR Egger	458.252	52	2.25459e-66
CAD	Phospholipids in large VLDL || id:met-d-L_VLDL_PL	Inverse variance weighted	488.592	53	8.85097e-72
CAD	Cholesterol in large VLDL || id:met-d-L_VLDL_C	MR Egger	391.352	56	8.27327e-52
CAD	Cholesterol in large VLDL || id:met-d-L_VLDL_C	Inverse variance weighted	426.238	57	6.04995e-58
CAD	Cholesteryl esters in large VLDL || id:met-d-L_VLDL_CE	MR Egger	385.57	51	6.72818e-53
CAD	Cholesteryl esters in large VLDL || id:met-d-L_VLDL_CE	Inverse variance weighted	430.01	52	6.28869e-61
CAD	Free cholesterol in large VLDL || id:met-d-L_VLDL_FC	MR Egger	464.836	53	3.59898e-67
CAD	Free cholesterol in large VLDL || id:met-d-L_VLDL_FC	Inverse variance weighted	499.86	54	1.74566e-73
CAD	Triglycerides in large VLDL || id:met-d-L_VLDL_TG	MR Egger	438.14	55	4.17853e-61
CAD	Triglycerides in large VLDL || id:met-d-L_VLDL_TG	Inverse variance weighted	478.324	56	2.35935e-68
CAD	Concentration of medium VLDL particles || id:met-d-M_VLDL_P	MR Egger	370.884	51	4.03982e-50
CAD	Concentration of medium VLDL particles || id:met-d-M_VLDL_P	Inverse variance weighted	375.138	52	1.73781e-50
CAD	Total lipids in medium VLDL || id:met-d-M_VLDL_L	MR Egger	370.207	46	3.14377e-52
CAD	Total lipids in medium VLDL || id:met-d-M_VLDL_L	Inverse variance weighted	410.084	47	1.94436e-59
CAD	Phospholipids in medium VLDL || id:met-d-M_VLDL_PL	MR Egger	351.371	53	1.29753e-45
CAD	Phospholipids in medium VLDL || id:met-d-M_VLDL_PL	Inverse variance weighted	351.676	54	2.95677e-45
CAD	Cholesterol in medium VLDL || id:met-d-M_VLDL_C	MR Egger	178.651	42	8.87399e-19
CAD	Cholesterol in medium VLDL || id:met-d-M_VLDL_C	Inverse variance weighted	220.247	43	1.19212e-25
CAD	Cholesteryl esters in medium VLDL || id:met-d-M_VLDL_CE	MR Egger	170.711	45	1.58037e-16
CAD	Cholesteryl esters in medium VLDL || id:met-d-M_VLDL_CE	Inverse variance weighted	200.803	46	3.08808e-21
CAD	Free cholesterol in medium VLDL || id:met-d-M_VLDL_FC	MR Egger	323.703	54	4.12743e-40
CAD	Free cholesterol in medium VLDL || id:met-d-M_VLDL_FC	Inverse variance weighted	328.8	55	1.20179e-40
CAD	Triglycerides in medium VLDL || id:met-d-M_VLDL_TG	MR Egger	444.129	53	3.55187e-63
CAD	Triglycerides in medium VLDL || id:met-d-M_VLDL_TG	Inverse variance weighted	481.895	54	5.38992e-70
CAD	Concentration of small VLDL particles || id:met-d-S_VLDL_P	MR Egger	430.144	64	1.14202e-55
CAD	Concentration of small VLDL particles || id:met-d-S_VLDL_P	Inverse variance weighted	454.666	65	8.01632e-60
CAD	Total lipids in small VLDL || id:met-d-S_VLDL_L	MR Egger	420.145	63	3.15603e-54
CAD	Total lipids in small VLDL || id:met-d-S_VLDL_L	Inverse variance weighted	441.802	64	7.66214e-58
CAD	Phospholipids in small VLDL || id:met-d-S_VLDL_PL	MR Egger	386.056	60	3.76434e-49
CAD	Phospholipids in small VLDL || id:met-d-S_VLDL_PL	Inverse variance weighted	386.07	61	9.56035e-49
CAD	Cholesterol in small VLDL || id:met-d-S_VLDL_C	MR Egger	320.69	57	2.1112e-38
CAD	Cholesterol in small VLDL || id:met-d-S_VLDL_C	Inverse variance weighted	321.596	58	3.47151e-38
CAD	Cholesteryl esters in small VLDL || id:met-d-S_VLDL_CE	MR Egger	349.65	63	2.44902e-41
CAD	Cholesteryl esters in small VLDL || id:met-d-S_VLDL_CE	Inverse variance weighted	350.04	64	4.94854e-41
CAD	Free cholesterol in small VLDL || id:met-d-S_VLDL_FC	MR Egger	298.645	51	1.00861e-36
CAD	Free cholesterol in small VLDL || id:met-d-S_VLDL_FC	Inverse variance weighted	305.184	52	1.60296e-37
CAD	Triglycerides in small VLDL || id:met-d-S_VLDL_TG	MR Egger	411.696	64	2.99726e-52
CAD	Triglycerides in small VLDL || id:met-d-S_VLDL_TG	Inverse variance weighted	440.015	65	4.36126e-57
CAD	Concentration of very small VLDL particles || id:met-d-XS_VLDL_P	MR Egger	231.933	56	2.81841e-23
CAD	Concentration of very small VLDL particles || id:met-d-XS_VLDL_P	Inverse variance weighted	253.686	57	1.25577e-26
CAD	Total lipids in very small VLDL || id:met-d-XS_VLDL_L	MR Egger	303.993	58	4.82647e-35
CAD	Total lipids in very small VLDL || id:met-d-XS_VLDL_L	Inverse variance weighted	316.402	59	6.97871e-37
CAD	Phospholipids in very small VLDL || id:met-d-XS_VLDL_PL	MR Egger	385.337	62	3.30256e-48
CAD	Phospholipids in very small VLDL || id:met-d-XS_VLDL_PL	Inverse variance weighted	401.711	63	8.14778e-51
CAD	Cholesterol in very small VLDL || id:met-d-XS_VLDL_C	MR Egger	295.359	51	3.9861e-36
CAD	Cholesterol in very small VLDL || id:met-d-XS_VLDL_C	Inverse variance weighted	295.768	52	8.16498e-36
CAD	Cholesteryl esters in very small VLDL || id:met-d-XS_VLDL_CE	MR Egger	298.309	51	1.16114e-36
CAD	Cholesteryl esters in very small VLDL || id:met-d-XS_VLDL_CE	Inverse variance weighted	298.858	52	2.25326e-36
CAD	Free cholesterol in very small VLDL || id:met-d-XS_VLDL_FC	MR Egger	232.634	56	2.15211e-23
CAD	Free cholesterol in very small VLDL || id:met-d-XS_VLDL_FC	Inverse variance weighted	246.791	57	1.86384e-25
CAD	Triglycerides in very small VLDL || id:met-d-XS_VLDL_TG	MR Egger	395.219	64	3.22112e-49
CAD	Triglycerides in very small VLDL || id:met-d-XS_VLDL_TG	Inverse variance weighted	443.396	65	1.02231e-57
CAD	Phospholipids to total lipids ratio in chylomicrons and extremely large VLDL || id:met-d-XXL_VLDL_PL_pct	MR Egger	286.132	35	3.57775e-41
CAD	Phospholipids to total lipids ratio in chylomicrons and extremely large VLDL || id:met-d-XXL_VLDL_PL_pct	Inverse variance weighted	291.788	36	8.51182e-42
CAD	Cholesterol to total lipids ratio in chylomicrons and extremely large VLDL || id:met-d-XXL_VLDL_C_pct	MR Egger	239.018	20	1.85523e-39
CAD	Cholesterol to total lipids ratio in chylomicrons and extremely large VLDL || id:met-d-XXL_VLDL_C_pct	Inverse variance weighted	262.86	21	1.06215e-43
CAD	Cholesteryl esters to total lipids ratio in chylomicrons and extremely large VLDL || id:met-d-XXL_VLDL_CE_pct	MR Egger	178.348	17	6.15882e-29
CAD	Cholesteryl esters to total lipids ratio in chylomicrons and extremely large VLDL || id:met-d-XXL_VLDL_CE_pct	Inverse variance weighted	213.65	18	1.83609e-35
CAD	Free cholesterol to total lipids ratio in chylomicrons and extremely large VLDL || id:met-d-XXL_VLDL_FC_pct	MR Egger	173.675	23	4.19794e-25
CAD	Free cholesterol to total lipids ratio in chylomicrons and extremely large VLDL || id:met-d-XXL_VLDL_FC_pct	Inverse variance weighted	273.521	24	3.4378e-44
CAD	Triglycerides to total lipids ratio in chylomicrons and extremely large VLDL || id:met-d-XXL_VLDL_TG_pct	MR Egger	192.621	13	4.45746e-34
CAD	Triglycerides to total lipids ratio in chylomicrons and extremely large VLDL || id:met-d-XXL_VLDL_TG_pct	Inverse variance weighted	202.827	14	1.45245e-35
CAD	Phospholipids to total lipids ratio in very large VLDL || id:met-d-XL_VLDL_PL_pct	MR Egger	342.743	47	1.47693e-46
CAD	Phospholipids to total lipids ratio in very large VLDL || id:met-d-XL_VLDL_PL_pct	Inverse variance weighted	345.348	48	1.30034e-46
CAD	Cholesterol to total lipids ratio in very large VLDL || id:met-d-XL_VLDL_C_pct	MR Egger	588.279	61	2.76411e-87
CAD	Cholesterol to total lipids ratio in very large VLDL || id:met-d-XL_VLDL_C_pct	Inverse variance weighted	636.183	62	3.55144e-96
CAD	Cholesteryl esters to total lipids ratio in very large VLDL || id:met-d-XL_VLDL_CE_pct	MR Egger	577.996	63	2.67727e-84
CAD	Cholesteryl esters to total lipids ratio in very large VLDL || id:met-d-XL_VLDL_CE_pct	Inverse variance weighted	610.814	64	3.35737e-90
CAD	Free cholesterol to total lipids ratio in very large VLDL || id:met-d-XL_VLDL_FC_pct	MR Egger	507.103	49	2.09548e-77
CAD	Free cholesterol to total lipids ratio in very large VLDL || id:met-d-XL_VLDL_FC_pct	Inverse variance weighted	558.396	50	4.94102e-87
CAD	Triglycerides to total lipids ratio in very large VLDL || id:met-d-XL_VLDL_TG_pct	MR Egger	499.466	52	2.15911e-74
CAD	Triglycerides to total lipids ratio in very large VLDL || id:met-d-XL_VLDL_TG_pct	Inverse variance weighted	549.849	53	8.86776e-84
CAD	Phospholipids to total lipids ratio in large VLDL || id:met-d-L_VLDL_PL_pct	MR Egger	431.407	64	6.64799e-56
CAD	Phospholipids to total lipids ratio in large VLDL || id:met-d-L_VLDL_PL_pct	Inverse variance weighted	453.035	65	1.61874e-59
CAD	Cholesterol to total lipids ratio in large VLDL || id:met-d-L_VLDL_C_pct	MR Egger	485.349	50	1.26112e-72
CAD	Cholesterol to total lipids ratio in large VLDL || id:met-d-L_VLDL_C_pct	Inverse variance weighted	498.324	51	1.14627e-74
CAD	Cholesteryl esters to total lipids ratio in large VLDL || id:met-d-L_VLDL_CE_pct	MR Egger	502.689	54	4.90902e-74
CAD	Cholesteryl esters to total lipids ratio in large VLDL || id:met-d-L_VLDL_CE_pct	Inverse variance weighted	561.406	55	4.94685e-85
CAD	Free cholesterol to total lipids ratio in large VLDL || id:met-d-L_VLDL_FC_pct	MR Egger	426.331	40	4.2106e-66
CAD	Free cholesterol to total lipids ratio in large VLDL || id:met-d-L_VLDL_FC_pct	Inverse variance weighted	438.267	41	6.0626e-68
CAD	Triglycerides to total lipids ratio in large VLDL || id:met-d-L_VLDL_TG_pct	MR Egger	448.443	48	2.09698e-66
CAD	Triglycerides to total lipids ratio in large VLDL || id:met-d-L_VLDL_TG_pct	Inverse variance weighted	469.086	49	6.09238e-70
CAD	Phospholipids to total lipids ratio in medium VLDL || id:met-d-M_VLDL_PL_pct	MR Egger	575.059	55	1.01196e-87
CAD	Phospholipids to total lipids ratio in medium VLDL || id:met-d-M_VLDL_PL_pct	Inverse variance weighted	586.791	56	1.60711e-89
CAD	Cholesterol to total lipids ratio in medium VLDL || id:met-d-M_VLDL_C_pct	MR Egger	702.027	67	1.39321e-106
CAD	Cholesterol to total lipids ratio in medium VLDL || id:met-d-M_VLDL_C_pct	Inverse variance weighted	723.33	68	2.86897e-110
CAD	Cholesteryl esters to total lipids ratio in medium VLDL || id:met-d-M_VLDL_CE_pct	MR Egger	679.582	68	1.16437e-101
CAD	Cholesteryl esters to total lipids ratio in medium VLDL || id:met-d-M_VLDL_CE_pct	Inverse variance weighted	702.008	69	1.47748e-105
CAD	Free cholesterol to total lipids ratio in medium VLDL || id:met-d-M_VLDL_FC_pct	MR Egger	623.63	56	8.27841e-97
CAD	Free cholesterol to total lipids ratio in medium VLDL || id:met-d-M_VLDL_FC_pct	Inverse variance weighted	649.551	57	1.9948e-101
CAD	Triglycerides to total lipids ratio in medium VLDL || id:met-d-M_VLDL_TG_pct	MR Egger	670.78	62	5.31351e-103
CAD	Triglycerides to total lipids ratio in medium VLDL || id:met-d-M_VLDL_TG_pct	Inverse variance weighted	700.985	63	1.85126e-108
CAD	Phospholipids to total lipids ratio in small VLDL || id:met-d-S_VLDL_PL_pct	MR Egger	709.964	62	8.99456e-111
CAD	Phospholipids to total lipids ratio in small VLDL || id:met-d-S_VLDL_PL_pct	Inverse variance weighted	726.865	63	1.33801e-113
CAD	Cholesterol to total lipids ratio in small VLDL || id:met-d-S_VLDL_C_pct	MR Egger	582.894	51	2.27181e-91
CAD	Cholesterol to total lipids ratio in small VLDL || id:met-d-S_VLDL_C_pct	Inverse variance weighted	583.351	52	6.27377e-91
CAD	Cholesteryl esters to total lipids ratio in small VLDL || id:met-d-S_VLDL_CE_pct	MR Egger	517.804	57	1.62726e-75
CAD	Cholesteryl esters to total lipids ratio in small VLDL || id:met-d-S_VLDL_CE_pct	Inverse variance weighted	517.807	58	4.93092e-75
CAD	Free cholesterol to total lipids ratio in small VLDL || id:met-d-S_VLDL_FC_pct	MR Egger	698.617	62	1.61678e-108
CAD	Free cholesterol to total lipids ratio in small VLDL || id:met-d-S_VLDL_FC_pct	Inverse variance weighted	713.831	63	5.22337e-111
CAD	Triglycerides to total lipids ratio in small VLDL || id:met-d-S_VLDL_TG_pct	MR Egger	622.25	54	1.34429e-97
CAD	Triglycerides to total lipids ratio in small VLDL || id:met-d-S_VLDL_TG_pct	Inverse variance weighted	622.569	55	3.97e-97
CAD	Phospholipids to total lipids ratio in very small VLDL || id:met-d-XS_VLDL_PL_pct	MR Egger	210.685	51	2.67959e-21
CAD	Phospholipids to total lipids ratio in very small VLDL || id:met-d-XS_VLDL_PL_pct	Inverse variance weighted	223.538	52	3.8478e-23
CAD	Cholesterol to total lipids ratio in very small VLDL || id:met-d-XS_VLDL_C_pct	MR Egger	615.485	57	1.13804e-94
CAD	Cholesterol to total lipids ratio in very small VLDL || id:met-d-XS_VLDL_C_pct	Inverse variance weighted	615.661	58	3.47307e-94
CAD	Cholesteryl esters to total lipids ratio in very small VLDL || id:met-d-XS_VLDL_CE_pct	MR Egger	628.644	63	3.45233e-94
CAD	Cholesteryl esters to total lipids ratio in very small VLDL || id:met-d-XS_VLDL_CE_pct	Inverse variance weighted	628.681	64	1.07882e-93
CAD	Free cholesterol to total lipids ratio in very small VLDL || id:met-d-XS_VLDL_FC_pct	MR Egger	617.969	40	1.15058e-104
CAD	Free cholesterol to total lipids ratio in very small VLDL || id:met-d-XS_VLDL_FC_pct	Inverse variance weighted	618.203	41	4.0856e-104
CAD	Triglycerides to total lipids ratio in very small VLDL || id:met-d-XS_VLDL_TG_pct	MR Egger	716.343	61	1.40507e-112
CAD	Triglycerides to total lipids ratio in very small VLDL || id:met-d-XS_VLDL_TG_pct	Inverse variance weighted	720.388	62	7.58181e-113
Acetate || id:met-d-Acetate	CAD	MR Egger	72.9483	37	0.000384378
Acetate || id:met-d-Acetate	CAD	Inverse variance weighted	73.4049	38	0.000492923
Acetoacetate || id:met-d-Acetoacetate	CAD	MR Egger	48.1712	37	0.103325
Acetoacetate || id:met-d-Acetoacetate	CAD	Inverse variance weighted	54.2042	38	0.0427468
Acetone || id:met-d-Acetone	CAD	MR Egger	67.3799	37	0.00165672
Acetone || id:met-d-Acetone	CAD	Inverse variance weighted	68.3556	38	0.0018147
Alanine || id:met-d-Ala	CAD	MR Egger	48.9898	37	0.0897594
Alanine || id:met-d-Ala	CAD	Inverse variance weighted	50.3847	38	0.0861311
Albumin || id:met-d-Albumin	CAD	MR Egger	140.018	37	6.79767e-14
Albumin || id:met-d-Albumin	CAD	Inverse variance weighted	140.707	38	1.03831e-13
Apolipoprotein A1 || id:met-d-ApoA1	CAD	MR Egger	222.477	37	2.495e-28
Apolipoprotein A1 || id:met-d-ApoA1	CAD	Inverse variance weighted	223.876	38	3.43868e-28
Apolipoprotein B || id:met-d-ApoB	CAD	MR Egger	2573.36	37	0
Apolipoprotein B || id:met-d-ApoB	CAD	Inverse variance weighted	2595.43	38	0
Ratio of apolipoprotein B to apolipoprotein A1 || id:met-d-ApoB_by_ApoA1	CAD	MR Egger	2344.05	37	0
Ratio of apolipoprotein B to apolipoprotein A1 || id:met-d-ApoB_by_ApoA1	CAD	Inverse variance weighted	2366.45	38	0
3-Hydroxybutyrate || id:met-d-bOHbutyrate	CAD	MR Egger	144.417	37	1.28213e-14
3-Hydroxybutyrate || id:met-d-bOHbutyrate	CAD	Inverse variance weighted	153.349	38	8.55354e-16
Total cholines || id:met-d-Cholines	CAD	MR Egger	575.738	37	7.37083e-98
Total cholines || id:met-d-Cholines	CAD	Inverse variance weighted	584.417	38	5.00174e-99
Citrate || id:met-d-Citrate	CAD	MR Egger	113.796	37	9.61919e-10
Citrate || id:met-d-Citrate	CAD	Inverse variance weighted	113.848	38	1.68816e-09
Clinical LDL cholesterol || id:met-d-Clinical_LDL_C	CAD	MR Egger	2559.59	37	0
Clinical LDL cholesterol || id:met-d-Clinical_LDL_C	CAD	Inverse variance weighted	2560.31	38	0
Creatinine || id:met-d-Creatinine	CAD	MR Egger	129.365	37	3.59481e-12
Creatinine || id:met-d-Creatinine	CAD	Inverse variance weighted	132.76	38	1.97745e-12
Docosahexaenoic acid || id:met-d-DHA	CAD	MR Egger	301.042	37	4.12226e-43
Docosahexaenoic acid || id:met-d-DHA	CAD	Inverse variance weighted	302.063	38	7.57399e-43
Ratio of docosahexaenoic acid to total fatty acids || id:met-d-DHA_pct	CAD	MR Egger	166.886	37	2.04362e-18
Ratio of docosahexaenoic acid to total fatty acids || id:met-d-DHA_pct	CAD	Inverse variance weighted	228.602	38	4.69673e-29
Glutamine || id:met-d-Gln	CAD	MR Egger	139.153	37	9.41688e-14
Glutamine || id:met-d-Gln	CAD	Inverse variance weighted	139.897	38	1.40565e-13
Glucose || id:met-d-Glucose	CAD	MR Egger	103.379	37	3.41942e-08
Glucose || id:met-d-Glucose	CAD	Inverse variance weighted	103.929	38	4.86332e-08
Glycine || id:met-d-Gly	CAD	MR Egger	77.0375	37	0.000124025
Glycine || id:met-d-Gly	CAD	Inverse variance weighted	77.2785	38	0.000172246
Glycoprotein acetyls || id:met-d-GlycA	CAD	MR Egger	223.372	37	1.70942e-28
Glycoprotein acetyls || id:met-d-GlycA	CAD	Inverse variance weighted	293.246	38	3.66559e-41
HDL cholesterol || id:met-d-HDL_C	CAD	MR Egger	160.474	37	2.56649e-17
HDL cholesterol || id:met-d-HDL_C	CAD	Inverse variance weighted	174.885	38	1.85094e-19
Triglycerides in HDL || id:met-d-HDL_TG	CAD	MR Egger	243.917	37	2.71474e-32
Triglycerides in HDL || id:met-d-HDL_TG	CAD	Inverse variance weighted	319.645	38	3.16654e-46
Phospholipids in HDL || id:met-d-HDL_PL	CAD	MR Egger	291.741	37	2.50106e-41
Phospholipids in HDL || id:met-d-HDL_PL	CAD	Inverse variance weighted	293.674	38	3.03723e-41
Cholesteryl esters in HDL || id:met-d-HDL_CE	CAD	MR Egger	176.328	37	4.70363e-20
Cholesteryl esters in HDL || id:met-d-HDL_CE	CAD	Inverse variance weighted	193.789	38	9.0018e-23
Free cholesterol in HDL || id:met-d-HDL_FC	CAD	MR Egger	165.063	37	4.20645e-18
Free cholesterol in HDL || id:met-d-HDL_FC	CAD	Inverse variance weighted	170.143	38	1.21675e-18
Total lipids in HDL || id:met-d-HDL_L	CAD	MR Egger	211.938	37	2.09192e-26
Total lipids in HDL || id:met-d-HDL_L	CAD	Inverse variance weighted	215.424	38	1.1861e-26
Concentration of HDL particles || id:met-d-HDL_P	CAD	MR Egger	165.266	37	3.88282e-18
Concentration of HDL particles || id:met-d-HDL_P	CAD	Inverse variance weighted	165.998	38	6.24168e-18
Average diameter for HDL particles || id:met-d-HDL_size	CAD	MR Egger	197.923	37	7.0791e-24
Average diameter for HDL particles || id:met-d-HDL_size	CAD	Inverse variance weighted	207.383	38	3.35898e-25
Concentration of very large HDL particles || id:met-d-XL_HDL_P	CAD	MR Egger	632.12	37	2.14737e-109
Concentration of very large HDL particles || id:met-d-XL_HDL_P	CAD	Inverse variance weighted	632.137	38	8.87817e-109
Total lipids in very large HDL || id:met-d-XL_HDL_L	CAD	MR Egger	420.234	37	1.78757e-66
Total lipids in very large HDL || id:met-d-XL_HDL_L	CAD	Inverse variance weighted	424.157	38	1.01031e-66
Phospholipids in very large HDL || id:met-d-XL_HDL_PL	CAD	MR Egger	286.974	37	2.03676e-40
Phospholipids in very large HDL || id:met-d-XL_HDL_PL	CAD	Inverse variance weighted	292.696	38	4.66693e-41
Cholesterol in very large HDL || id:met-d-XL_HDL_C	CAD	MR Egger	578.297	37	2.21494e-98
Cholesterol in very large HDL || id:met-d-XL_HDL_C	CAD	Inverse variance weighted	585.487	38	3.02668e-99
Cholesteryl esters in very large HDL || id:met-d-XL_HDL_CE	CAD	MR Egger	515.724	37	1.16415e-85
Cholesteryl esters in very large HDL || id:met-d-XL_HDL_CE	CAD	Inverse variance weighted	523.598	38	1.12227e-86
Free cholesterol in very large HDL || id:met-d-XL_HDL_FC	CAD	MR Egger	761.951	37	3.58801e-136
Free cholesterol in very large HDL || id:met-d-XL_HDL_FC	CAD	Inverse variance weighted	766.469	38	1.90608e-136
Triglycerides in very large HDL || id:met-d-XL_HDL_TG	CAD	MR Egger	600.121	37	7.70739e-103
Triglycerides in very large HDL || id:met-d-XL_HDL_TG	CAD	Inverse variance weighted	727.004	38	2.74116e-128
Concentration of large HDL particles || id:met-d-L_HDL_P	CAD	MR Egger	163.983	37	6.44633e-18
Concentration of large HDL particles || id:met-d-L_HDL_P	CAD	Inverse variance weighted	173.094	38	3.77594e-19
Total lipids in large HDL || id:met-d-L_HDL_L	CAD	MR Egger	172.142	37	2.51945e-19
Total lipids in large HDL || id:met-d-L_HDL_L	CAD	Inverse variance weighted	186.278	38	1.90645e-21
Phospholipids in large HDL || id:met-d-L_HDL_PL	CAD	MR Egger	202.646	37	1.00329e-24
Phospholipids in large HDL || id:met-d-L_HDL_PL	CAD	Inverse variance weighted	218.224	38	3.68117e-27
Cholesterol in large HDL || id:met-d-L_HDL_C	CAD	MR Egger	171.574	37	3.16123e-19
Cholesterol in large HDL || id:met-d-L_HDL_C	CAD	Inverse variance weighted	188.391	38	8.09805e-22
Cholesteryl esters in large HDL || id:met-d-L_HDL_CE	CAD	MR Egger	169.316	37	7.78063e-19
Cholesteryl esters in large HDL || id:met-d-L_HDL_CE	CAD	Inverse variance weighted	188.146	38	8.94397e-22
Free cholesterol in large HDL || id:met-d-L_HDL_FC	CAD	MR Egger	187.22	37	5.71234e-22
Free cholesterol in large HDL || id:met-d-L_HDL_FC	CAD	Inverse variance weighted	197.919	38	1.66097e-23
Triglycerides in large HDL || id:met-d-L_HDL_TG	CAD	MR Egger	197.773	37	7.52994e-24
Triglycerides in large HDL || id:met-d-L_HDL_TG	CAD	Inverse variance weighted	215.836	38	9.98637e-27
Concentration of medium HDL particles || id:met-d-M_HDL_P	CAD	MR Egger	373.826	37	2.78722e-57
Concentration of medium HDL particles || id:met-d-M_HDL_P	CAD	Inverse variance weighted	376.837	38	2.29107e-57
Total lipids in medium HDL || id:met-d-M_HDL_L	CAD	MR Egger	441.155	37	1.1931e-70
Total lipids in medium HDL || id:met-d-M_HDL_L	CAD	Inverse variance weighted	443.2	38	1.62503e-70
Phospholipids in medium HDL || id:met-d-M_HDL_PL	CAD	MR Egger	522.316	37	5.37889e-87
Phospholipids in medium HDL || id:met-d-M_HDL_PL	CAD	Inverse variance weighted	522.604	38	1.78275e-86
Cholesterol in medium HDL || id:met-d-M_HDL_C	CAD	MR Egger	350.522	37	1.04558e-52
Cholesterol in medium HDL || id:met-d-M_HDL_C	CAD	Inverse variance weighted	362.806	38	1.29406e-54
Cholesteryl esters in medium HDL || id:met-d-M_HDL_CE	CAD	MR Egger	390.767	37	1.26267e-60
Cholesteryl esters in medium HDL || id:met-d-M_HDL_CE	CAD	Inverse variance weighted	404.88	38	6.73905e-63
Free cholesterol in medium HDL || id:met-d-M_HDL_FC	CAD	MR Egger	218.309	37	1.44519e-27
Free cholesterol in medium HDL || id:met-d-M_HDL_FC	CAD	Inverse variance weighted	223.867	38	3.45307e-28
Triglycerides in medium HDL || id:met-d-M_HDL_TG	CAD	MR Egger	302.793	37	1.89967e-43
Triglycerides in medium HDL || id:met-d-M_HDL_TG	CAD	Inverse variance weighted	364.222	38	6.83605e-55
Concentration of small HDL particles || id:met-d-S_HDL_P	CAD	MR Egger	218.471	37	1.34969e-27
Concentration of small HDL particles || id:met-d-S_HDL_P	CAD	Inverse variance weighted	220.797	38	1.25316e-27
Total lipids in small HDL || id:met-d-S_HDL_L	CAD	MR Egger	180.747	37	7.91441e-21
Total lipids in small HDL || id:met-d-S_HDL_L	CAD	Inverse variance weighted	190.165	38	3.93975e-22
Phospholipids in small HDL || id:met-d-S_HDL_PL	CAD	MR Egger	254.89	37	2.4121e-34
Phospholipids in small HDL || id:met-d-S_HDL_PL	CAD	Inverse variance weighted	265.47	38	6.66989e-36
Cholesterol in small HDL || id:met-d-S_HDL_C	CAD	MR Egger	201.624	37	1.53228e-24
Cholesterol in small HDL || id:met-d-S_HDL_C	CAD	Inverse variance weighted	201.625	38	3.62154e-24
Cholesteryl esters in small HDL || id:met-d-S_HDL_CE	CAD	MR Egger	183.6	37	2.49103e-21
Cholesteryl esters in small HDL || id:met-d-S_HDL_CE	CAD	Inverse variance weighted	183.931	38	4.92097e-21
Free cholesterol in small HDL || id:met-d-S_HDL_FC	CAD	MR Egger	306.883	37	3.10292e-44
Free cholesterol in small HDL || id:met-d-S_HDL_FC	CAD	Inverse variance weighted	310.25	38	2.03749e-44
Triglycerides in small HDL || id:met-d-S_HDL_TG	CAD	MR Egger	242.106	37	5.90077e-32
Triglycerides in small HDL || id:met-d-S_HDL_TG	CAD	Inverse variance weighted	350.356	38	3.50206e-52
Phospholipids to total lipids ratio in very large HDL || id:met-d-XL_HDL_PL_pct	CAD	MR Egger	317.555	37	2.70534e-46
Phospholipids to total lipids ratio in very large HDL || id:met-d-XL_HDL_PL_pct	CAD	Inverse variance weighted	331.442	38	1.66085e-48
Cholesterol to total lipids ratio in very large HDL || id:met-d-XL_HDL_C_pct	CAD	MR Egger	404.888	37	2.01042e-63
Cholesterol to total lipids ratio in very large HDL || id:met-d-XL_HDL_C_pct	CAD	Inverse variance weighted	410.209	38	5.93138e-64
Cholesteryl esters to total lipids ratio in very large HDL || id:met-d-XL_HDL_CE_pct	CAD	MR Egger	436.297	37	1.11647e-69
Cholesteryl esters to total lipids ratio in very large HDL || id:met-d-XL_HDL_CE_pct	CAD	Inverse variance weighted	453.913	38	1.17589e-72
Free cholesterol to total lipids ratio in very large HDL || id:met-d-XL_HDL_FC_pct	CAD	MR Egger	192.885	37	5.62885e-23
Free cholesterol to total lipids ratio in very large HDL || id:met-d-XL_HDL_FC_pct	CAD	Inverse variance weighted	194.604	38	6.45297e-23
Triglycerides to total lipids ratio in very large HDL || id:met-d-XL_HDL_TG_pct	CAD	MR Egger	242.289	37	5.45506e-32
Triglycerides to total lipids ratio in very large HDL || id:met-d-XL_HDL_TG_pct	CAD	Inverse variance weighted	338.169	38	8.23317e-50
Phospholipids to total lipids ratio in large HDL || id:met-d-L_HDL_PL_pct	CAD	MR Egger	1030.57	37	3.27277e-192
Phospholipids to total lipids ratio in large HDL || id:met-d-L_HDL_PL_pct	CAD	Inverse variance weighted	1030.73	38	1.61403e-191
Cholesterol to total lipids ratio in large HDL || id:met-d-L_HDL_C_pct	CAD	MR Egger	482.797	37	5.20869e-79
Cholesterol to total lipids ratio in large HDL || id:met-d-L_HDL_C_pct	CAD	Inverse variance weighted	503.206	38	1.47539e-82
Cholesteryl esters to total lipids ratio in large HDL || id:met-d-L_HDL_CE_pct	CAD	MR Egger	287.869	37	1.37418e-40
Cholesteryl esters to total lipids ratio in large HDL || id:met-d-L_HDL_CE_pct	CAD	Inverse variance weighted	312.461	38	7.65991e-45
Free cholesterol to total lipids ratio in large HDL || id:met-d-L_HDL_FC_pct	CAD	MR Egger	1708.46	37	0
Free cholesterol to total lipids ratio in large HDL || id:met-d-L_HDL_FC_pct	CAD	Inverse variance weighted	1708.47	38	0
Triglycerides to total lipids ratio in large HDL || id:met-d-L_HDL_TG_pct	CAD	MR Egger	196.178	37	1.45341e-23
Triglycerides to total lipids ratio in large HDL || id:met-d-L_HDL_TG_pct	CAD	Inverse variance weighted	244.58	38	5.3118e-32
Phospholipids to total lipids ratio in medium HDL || id:met-d-M_HDL_PL_pct	CAD	MR Egger	281.585	37	2.16834e-39
Phospholipids to total lipids ratio in medium HDL || id:met-d-M_HDL_PL_pct	CAD	Inverse variance weighted	334.47	38	4.29883e-49
Cholesterol to total lipids ratio in medium HDL || id:met-d-M_HDL_C_pct	CAD	MR Egger	214.002	37	8.81462e-27
Cholesterol to total lipids ratio in medium HDL || id:met-d-M_HDL_C_pct	CAD	Inverse variance weighted	287.44	38	4.67543e-40
Cholesteryl esters to total lipids ratio in medium HDL || id:met-d-M_HDL_CE_pct	CAD	MR Egger	209.275	37	6.36585e-26
Cholesteryl esters to total lipids ratio in medium HDL || id:met-d-M_HDL_CE_pct	CAD	Inverse variance weighted	285.41	38	1.13685e-39
Free cholesterol to total lipids ratio in medium HDL || id:met-d-M_HDL_FC_pct	CAD	MR Egger	423.98	37	3.20666e-67
Free cholesterol to total lipids ratio in medium HDL || id:met-d-M_HDL_FC_pct	CAD	Inverse variance weighted	443.243	38	1.59341e-70
Triglycerides to total lipids ratio in medium HDL || id:met-d-M_HDL_TG_pct	CAD	MR Egger	218.334	37	1.42961e-27
Triglycerides to total lipids ratio in medium HDL || id:met-d-M_HDL_TG_pct	CAD	Inverse variance weighted	296.931	38	7.25779e-42
Phospholipids to total lipids ratio in small HDL || id:met-d-S_HDL_PL_pct	CAD	MR Egger	1836.12	37	0
Phospholipids to total lipids ratio in small HDL || id:met-d-S_HDL_PL_pct	CAD	Inverse variance weighted	1838.06	38	0
Cholesterol to total lipids ratio in small HDL || id:met-d-S_HDL_C_pct	CAD	MR Egger	826.804	37	1.23384e-149
Cholesterol to total lipids ratio in small HDL || id:met-d-S_HDL_C_pct	CAD	Inverse variance weighted	896.396	38	1.9405e-163
Cholesteryl esters to total lipids ratio in small HDL || id:met-d-S_HDL_CE_pct	CAD	MR Egger	401.984	37	7.57724e-63
Cholesteryl esters to total lipids ratio in small HDL || id:met-d-S_HDL_CE_pct	CAD	Inverse variance weighted	459.933	38	7.33883e-74
Free cholesterol to total lipids ratio in small HDL || id:met-d-S_HDL_FC_pct	CAD	MR Egger	2128.62	37	0
Free cholesterol to total lipids ratio in small HDL || id:met-d-S_HDL_FC_pct	CAD	Inverse variance weighted	2139.15	38	0
Triglycerides to total lipids ratio in small HDL || id:met-d-S_HDL_TG_pct	CAD	MR Egger	274.895	37	4.05215e-38
Triglycerides to total lipids ratio in small HDL || id:met-d-S_HDL_TG_pct	CAD	Inverse variance weighted	388.269	38	1.28824e-59
Histidine || id:met-d-His	CAD	MR Egger	84.6852	37	1.33204e-05
Histidine || id:met-d-His	CAD	Inverse variance weighted	87.128	38	9.98423e-06
Concentration of IDL particles || id:met-d-IDL_P	CAD	MR Egger	2325.9	37	0
Concentration of IDL particles || id:met-d-IDL_P	CAD	Inverse variance weighted	2325.92	38	0
Total lipids in IDL || id:met-d-IDL_L	CAD	MR Egger	2285.72	37	0
Total lipids in IDL || id:met-d-IDL_L	CAD	Inverse variance weighted	2286.91	38	0
Phospholipids in IDL || id:met-d-IDL_PL	CAD	MR Egger	2388.25	37	0
Phospholipids in IDL || id:met-d-IDL_PL	CAD	Inverse variance weighted	2388.51	38	0
Cholesterol in IDL || id:met-d-IDL_C	CAD	MR Egger	2197.16	37	0
Cholesterol in IDL || id:met-d-IDL_C	CAD	Inverse variance weighted	2201.8	38	0
Cholesteryl esters in IDL || id:met-d-IDL_CE	CAD	MR Egger	2157.07	37	0
Cholesteryl esters in IDL || id:met-d-IDL_CE	CAD	Inverse variance weighted	2161.41	38	0
Free cholesterol in IDL || id:met-d-IDL_FC	CAD	MR Egger	2212.39	37	0
Free cholesterol in IDL || id:met-d-IDL_FC	CAD	Inverse variance weighted	2217.63	38	0
Triglycerides in IDL || id:met-d-IDL_TG	CAD	MR Egger	652.372	37	1.48947e-113
Triglycerides in IDL || id:met-d-IDL_TG	CAD	Inverse variance weighted	705.525	38	7.38267e-124
Phospholipids to total lipids ratio in IDL || id:met-d-IDL_PL_pct	CAD	MR Egger	226.772	37	4.05651e-29
Phospholipids to total lipids ratio in IDL || id:met-d-IDL_PL_pct	CAD	Inverse variance weighted	239.673	38	4.30416e-31
Cholesterol to total lipids ratio in IDL || id:met-d-IDL_C_pct	CAD	MR Egger	550.68	37	9.37215e-93
Cholesterol to total lipids ratio in IDL || id:met-d-IDL_C_pct	CAD	Inverse variance weighted	612.125	38	1.10474e-104
Cholesteryl esters to total lipids ratio in IDL || id:met-d-IDL_CE_pct	CAD	MR Egger	433.999	37	3.21315e-69
Cholesteryl esters to total lipids ratio in IDL || id:met-d-IDL_CE_pct	CAD	Inverse variance weighted	474.914	38	7.27876e-77
Free cholesterol to total lipids ratio in IDL || id:met-d-IDL_FC_pct	CAD	MR Egger	334.069	37	1.69441e-49
Free cholesterol to total lipids ratio in IDL || id:met-d-IDL_FC_pct	CAD	Inverse variance weighted	367.749	38	1.39243e-55
Triglycerides to total lipids ratio in IDL || id:met-d-IDL_TG_pct	CAD	MR Egger	704.575	37	2.63348e-124
Triglycerides to total lipids ratio in IDL || id:met-d-IDL_TG_pct	CAD	Inverse variance weighted	770.74	38	2.48895e-137
Isoleucine || id:met-d-Ile	CAD	MR Egger	74.6362	37	0.000242346
Isoleucine || id:met-d-Ile	CAD	Inverse variance weighted	79.727	38	8.67667e-05
Linoleic acid || id:met-d-LA	CAD	MR Egger	1169.09	37	2.47187e-221
Linoleic acid || id:met-d-LA	CAD	Inverse variance weighted	1239.77	38	1.80457e-235
Ratio of linoleic acid to total fatty acids || id:met-d-LA_pct	CAD	MR Egger	261.43	37	1.42251e-35
Ratio of linoleic acid to total fatty acids || id:met-d-LA_pct	CAD	Inverse variance weighted	288.592	38	2.82299e-40
Lactate || id:met-d-Lactate	CAD	MR Egger	130.638	37	2.24945e-12
Lactate || id:met-d-Lactate	CAD	Inverse variance weighted	130.644	38	4.29024e-12
LDL cholesterol || id:met-d-LDL_C	CAD	MR Egger	2541.79	37	0
LDL cholesterol || id:met-d-LDL_C	CAD	Inverse variance weighted	2547.59	38	0
Triglycerides in LDL || id:met-d-LDL_TG	CAD	MR Egger	913.66	37	9.7312e-168
Triglycerides in LDL || id:met-d-LDL_TG	CAD	Inverse variance weighted	1013.28	38	7.30743e-188
Phospholipids in LDL || id:met-d-LDL_PL	CAD	MR Egger	2684.43	37	0
Phospholipids in LDL || id:met-d-LDL_PL	CAD	Inverse variance weighted	2688.99	38	0
Cholesteryl esters in LDL || id:met-d-LDL_CE	CAD	MR Egger	2446.57	37	0
Cholesteryl esters in LDL || id:met-d-LDL_CE	CAD	Inverse variance weighted	2459.6	38	0
Free cholesterol in LDL || id:met-d-LDL_FC	CAD	MR Egger	2654.66	37	0
Free cholesterol in LDL || id:met-d-LDL_FC	CAD	Inverse variance weighted	2655.46	38	0
Total lipids in LDL || id:met-d-LDL_L	CAD	MR Egger	2581.44	37	0
Total lipids in LDL || id:met-d-LDL_L	CAD	Inverse variance weighted	2589.91	38	0
Concentration of LDL particles || id:met-d-LDL_P	CAD	MR Egger	2670.41	37	0
Concentration of LDL particles || id:met-d-LDL_P	CAD	Inverse variance weighted	2695.75	38	0
Average diameter for LDL particles || id:met-d-LDL_size	CAD	MR Egger	705.317	37	1.8514e-124
Average diameter for LDL particles || id:met-d-LDL_size	CAD	Inverse variance weighted	761.223	38	2.32241e-135
Concentration of large LDL particles || id:met-d-L_LDL_P	CAD	MR Egger	2837.86	37	0
Concentration of large LDL particles || id:met-d-L_LDL_P	CAD	Inverse variance weighted	2852.99	38	0
Total lipids in large LDL || id:met-d-L_LDL_L	CAD	MR Egger	2556.27	37	0
Total lipids in large LDL || id:met-d-L_LDL_L	CAD	Inverse variance weighted	2557.92	38	0
Phospholipids in large LDL || id:met-d-L_LDL_PL	CAD	MR Egger	2449.57	37	0
Phospholipids in large LDL || id:met-d-L_LDL_PL	CAD	Inverse variance weighted	2449.94	38	0
Cholesterol in large LDL || id:met-d-L_LDL_C	CAD	MR Egger	2553.98	37	0
Cholesterol in large LDL || id:met-d-L_LDL_C	CAD	Inverse variance weighted	2554.74	38	0
Cholesteryl esters in large LDL || id:met-d-L_LDL_CE	CAD	MR Egger	2519.56	37	0
Cholesteryl esters in large LDL || id:met-d-L_LDL_CE	CAD	Inverse variance weighted	2522.62	38	0
Free cholesterol in large LDL || id:met-d-L_LDL_FC	CAD	MR Egger	2536.49	37	0
Free cholesterol in large LDL || id:met-d-L_LDL_FC	CAD	Inverse variance weighted	2538.8	38	0
Triglycerides in large LDL || id:met-d-L_LDL_TG	CAD	MR Egger	930.445	37	3.0293e-171
Triglycerides in large LDL || id:met-d-L_LDL_TG	CAD	Inverse variance weighted	987.385	38	1.92307e-182
Concentration of medium LDL particles || id:met-d-M_LDL_P	CAD	MR Egger	2016.63	37	0
Concentration of medium LDL particles || id:met-d-M_LDL_P	CAD	Inverse variance weighted	2052.62	38	0
Total lipids in medium LDL || id:met-d-M_LDL_L	CAD	MR Egger	2333.45	37	0
Total lipids in medium LDL || id:met-d-M_LDL_L	CAD	Inverse variance weighted	2359.9	38	0
Phospholipids in medium LDL || id:met-d-M_LDL_PL	CAD	MR Egger	2573.65	37	0
Phospholipids in medium LDL || id:met-d-M_LDL_PL	CAD	Inverse variance weighted	2591.45	38	0
Cholesterol in medium LDL || id:met-d-M_LDL_C	CAD	MR Egger	2252.48	37	0
Cholesterol in medium LDL || id:met-d-M_LDL_C	CAD	Inverse variance weighted	2274.92	38	0
Cholesteryl esters in medium LDL || id:met-d-M_LDL_CE	CAD	MR Egger	2040.43	37	0
Cholesteryl esters in medium LDL || id:met-d-M_LDL_CE	CAD	Inverse variance weighted	2079.2	38	0
Free cholesterol in medium LDL || id:met-d-M_LDL_FC	CAD	MR Egger	2634.82	37	0
Free cholesterol in medium LDL || id:met-d-M_LDL_FC	CAD	Inverse variance weighted	2634.95	38	0
Triglycerides in medium LDL || id:met-d-M_LDL_TG	CAD	MR Egger	966.54	37	8.55216e-179
Triglycerides in medium LDL || id:met-d-M_LDL_TG	CAD	Inverse variance weighted	1114.05	38	5.25129e-209
Concentration of small LDL particles || id:met-d-S_LDL_P	CAD	MR Egger	2458.2	37	0
Concentration of small LDL particles || id:met-d-S_LDL_P	CAD	Inverse variance weighted	2511.43	38	0
Total lipids in small LDL || id:met-d-S_LDL_L	CAD	MR Egger	2901.73	37	0
Total lipids in small LDL || id:met-d-S_LDL_L	CAD	Inverse variance weighted	2939.99	38	0
Phospholipids in small LDL || id:met-d-S_LDL_PL	CAD	MR Egger	3516.31	37	0
Phospholipids in small LDL || id:met-d-S_LDL_PL	CAD	Inverse variance weighted	3531.58	38	0
Cholesterol in small LDL || id:met-d-S_LDL_C	CAD	MR Egger	2694.54	37	0
Cholesterol in small LDL || id:met-d-S_LDL_C	CAD	Inverse variance weighted	2724.89	38	0
Cholesteryl esters in small LDL || id:met-d-S_LDL_CE	CAD	MR Egger	2427.01	37	0
Cholesteryl esters in small LDL || id:met-d-S_LDL_CE	CAD	Inverse variance weighted	2482.3	38	0
Free cholesterol in small LDL || id:met-d-S_LDL_FC	CAD	MR Egger	3026.94	37	0
Free cholesterol in small LDL || id:met-d-S_LDL_FC	CAD	Inverse variance weighted	3027	38	0
Triglycerides in small LDL || id:met-d-S_LDL_TG	CAD	MR Egger	913.837	37	8.93813e-168
Triglycerides in small LDL || id:met-d-S_LDL_TG	CAD	Inverse variance weighted	1185.42	38	5.10409e-224
Phospholipids to total lipids ratio in large LDL || id:met-d-L_LDL_PL_pct	CAD	MR Egger	588.28	37	2.02847e-100
Phospholipids to total lipids ratio in large LDL || id:met-d-L_LDL_PL_pct	CAD	Inverse variance weighted	620.034	38	2.66559e-106
Cholesterol to total lipids ratio in large LDL || id:met-d-L_LDL_C_pct	CAD	MR Egger	1023.3	37	1.09456e-190
Cholesterol to total lipids ratio in large LDL || id:met-d-L_LDL_C_pct	CAD	Inverse variance weighted	1038.46	38	3.85823e-193
Cholesteryl esters to total lipids ratio in large LDL || id:met-d-L_LDL_CE_pct	CAD	MR Egger	673.663	37	6.20986e-118
Cholesteryl esters to total lipids ratio in large LDL || id:met-d-L_LDL_CE_pct	CAD	Inverse variance weighted	714.852	38	8.81689e-126
Free cholesterol to total lipids ratio in large LDL || id:met-d-L_LDL_FC_pct	CAD	MR Egger	498.917	37	2.9153e-82
Free cholesterol to total lipids ratio in large LDL || id:met-d-L_LDL_FC_pct	CAD	Inverse variance weighted	626.077	38	1.54544e-107
Triglycerides to total lipids ratio in large LDL || id:met-d-L_LDL_TG_pct	CAD	MR Egger	699.583	37	2.8231e-123
Triglycerides to total lipids ratio in large LDL || id:met-d-L_LDL_TG_pct	CAD	Inverse variance weighted	742.219	38	1.97465e-131
Phospholipids to total lipids ratio in medium LDL || id:met-d-M_LDL_PL_pct	CAD	MR Egger	533.913	37	2.39114e-89
Phospholipids to total lipids ratio in medium LDL || id:met-d-M_LDL_PL_pct	CAD	Inverse variance weighted	616.58	38	1.35639e-105
Cholesterol to total lipids ratio in medium LDL || id:met-d-M_LDL_C_pct	CAD	MR Egger	284.779	37	5.34094e-40
Cholesterol to total lipids ratio in medium LDL || id:met-d-M_LDL_C_pct	CAD	Inverse variance weighted	286.971	38	5.73952e-40
Cholesteryl esters to total lipids ratio in medium LDL || id:met-d-M_LDL_CE_pct	CAD	MR Egger	493.484	37	3.64508e-81
Cholesteryl esters to total lipids ratio in medium LDL || id:met-d-M_LDL_CE_pct	CAD	Inverse variance weighted	623.541	38	5.10691e-107
Free cholesterol to total lipids ratio in medium LDL || id:met-d-M_LDL_FC_pct	CAD	MR Egger	634.616	37	6.60266e-110
Free cholesterol to total lipids ratio in medium LDL || id:met-d-M_LDL_FC_pct	CAD	Inverse variance weighted	838.564	38	2.11807e-151
Triglycerides to total lipids ratio in medium LDL || id:met-d-M_LDL_TG_pct	CAD	MR Egger	767.156	37	2.99393e-137
Triglycerides to total lipids ratio in medium LDL || id:met-d-M_LDL_TG_pct	CAD	Inverse variance weighted	842.326	38	3.49874e-152
Phospholipids to total lipids ratio in small LDL || id:met-d-S_LDL_PL_pct	CAD	MR Egger	547.397	37	4.35836e-92
Phospholipids to total lipids ratio in small LDL || id:met-d-S_LDL_PL_pct	CAD	Inverse variance weighted	665.877	38	1.06402e-115
Cholesterol to total lipids ratio in small LDL || id:met-d-S_LDL_C_pct	CAD	MR Egger	417.17	37	7.28195e-66
Cholesterol to total lipids ratio in small LDL || id:met-d-S_LDL_C_pct	CAD	Inverse variance weighted	419.939	38	6.95985e-66
Cholesteryl esters to total lipids ratio in small LDL || id:met-d-S_LDL_CE_pct	CAD	MR Egger	562.548	37	3.59912e-95
Cholesteryl esters to total lipids ratio in small LDL || id:met-d-S_LDL_CE_pct	CAD	Inverse variance weighted	676.856	38	5.89242e-118
Free cholesterol to total lipids ratio in small LDL || id:met-d-S_LDL_FC_pct	CAD	MR Egger	830.047	37	2.61118e-150
Free cholesterol to total lipids ratio in small LDL || id:met-d-S_LDL_FC_pct	CAD	Inverse variance weighted	1051.11	38	8.59802e-196
Triglycerides to total lipids ratio in small LDL || id:met-d-S_LDL_TG_pct	CAD	MR Egger	942.796	37	7.93131e-174
Triglycerides to total lipids ratio in small LDL || id:met-d-S_LDL_TG_pct	CAD	Inverse variance weighted	1154.79	38	1.42646e-217
Leucine || id:met-d-Leu	CAD	MR Egger	94.8485	37	5.63051e-07
Leucine || id:met-d-Leu	CAD	Inverse variance weighted	102.606	38	7.53169e-08
Monounsaturated fatty acids || id:met-d-MUFA	CAD	MR Egger	701.286	37	1.25665e-123
Monounsaturated fatty acids || id:met-d-MUFA	CAD	Inverse variance weighted	880.396	38	4.18627e-160
Ratio of monounsaturated fatty acids to total fatty acids || id:met-d-MUFA_pct	CAD	MR Egger	318.425	37	1.83686e-46
Ratio of monounsaturated fatty acids to total fatty acids || id:met-d-MUFA_pct	CAD	Inverse variance weighted	471.573	38	3.40903e-76
Total cholesterol minus HDL-C || id:met-d-non_HDL_C	CAD	MR Egger	2400.28	37	0
Total cholesterol minus HDL-C || id:met-d-non_HDL_C	CAD	Inverse variance weighted	2411.81	38	0
Omega-3 fatty acids || id:met-d-Omega_3	CAD	MR Egger	361.998	37	5.89654e-55
Omega-3 fatty acids || id:met-d-Omega_3	CAD	Inverse variance weighted	384.117	38	8.47263e-59
Ratio of omega-3 fatty acids to total fatty acids || id:met-d-Omega_3_pct	CAD	MR Egger	91.9448	37	1.41946e-06
Ratio of omega-3 fatty acids to total fatty acids || id:met-d-Omega_3_pct	CAD	Inverse variance weighted	92.996	38	1.65061e-06
Omega-6 fatty acids || id:met-d-Omega_6	CAD	MR Egger	1198.55	37	1.52407e-227
Omega-6 fatty acids || id:met-d-Omega_6	CAD	Inverse variance weighted	1257.96	38	2.62921e-239
Ratio of omega-6 fatty acids to omega-3 fatty acids || id:met-d-Omega_6_by_Omega_3	CAD	MR Egger	116.929	37	3.19397e-10
Ratio of omega-6 fatty acids to omega-3 fatty acids || id:met-d-Omega_6_by_Omega_3	CAD	Inverse variance weighted	121.556	38	1.13256e-10
Ratio of omega-6 fatty acids to total fatty acids || id:met-d-Omega_6_pct	CAD	MR Egger	318.561	37	1.72895e-46
Ratio of omega-6 fatty acids to total fatty acids || id:met-d-Omega_6_pct	CAD	Inverse variance weighted	467.998	38	1.77674e-75
Phenylalanine || id:met-d-Phe	CAD	MR Egger	59.6107	37	0.0106554
Phenylalanine || id:met-d-Phe	CAD	Inverse variance weighted	64.0324	38	0.00517819
Phosphatidylcholines || id:met-d-Phosphatidylc	CAD	MR Egger	445.436	37	1.66061e-71
Phosphatidylcholines || id:met-d-Phosphatidylc	CAD	Inverse variance weighted	452.082	38	2.73182e-72
Phosphoglycerides || id:met-d-Phosphoglyc	CAD	MR Egger	453.644	37	3.76614e-73
Phosphoglycerides || id:met-d-Phosphoglyc	CAD	Inverse variance weighted	467.876	38	1.87966e-75
Polyunsaturated fatty acids || id:met-d-PUFA	CAD	MR Egger	1166.03	37	1.08863e-220
Polyunsaturated fatty acids || id:met-d-PUFA	CAD	Inverse variance weighted	1227.73	38	6.20714e-233
Ratio of polyunsaturated fatty acids to monounsaturated fatty acids || id:met-d-PUFA_by_MUFA	CAD	MR Egger	318.197	37	2.03281e-46
Ratio of polyunsaturated fatty acids to monounsaturated fatty acids || id:met-d-PUFA_by_MUFA	CAD	Inverse variance weighted	476.462	38	3.55748e-77
Ratio of polyunsaturated fatty acids to total fatty acids || id:met-d-PUFA_pct	CAD	MR Egger	285.154	37	4.53049e-40
Ratio of polyunsaturated fatty acids to total fatty acids || id:met-d-PUFA_pct	CAD	Inverse variance weighted	429.361	38	9.31392e-68
Pyruvate || id:met-d-Pyruvate	CAD	MR Egger	82.9286	37	2.25137e-05
Pyruvate || id:met-d-Pyruvate	CAD	Inverse variance weighted	82.9914	38	3.39683e-05
Remnant cholesterol (non-HDL, non-LDL -cholesterol) || id:met-d-Remnant_C	CAD	MR Egger	2120.97	37	0
Remnant cholesterol (non-HDL, non-LDL -cholesterol) || id:met-d-Remnant_C	CAD	Inverse variance weighted	2139.29	38	0
Saturated fatty acids || id:met-d-SFA	CAD	MR Egger	735.751	37	9.52721e-131
Saturated fatty acids || id:met-d-SFA	CAD	Inverse variance weighted	876.504	38	2.70626e-159
Ratio of saturated fatty acids to total fatty acids || id:met-d-SFA_pct	CAD	MR Egger	124.788	37	1.91105e-11
Ratio of saturated fatty acids to total fatty acids || id:met-d-SFA_pct	CAD	Inverse variance weighted	156.072	38	2.99328e-16
Sphingomyelins || id:met-d-Sphingomyelins	CAD	MR Egger	1401.6	37	1.90651e-270
Sphingomyelins || id:met-d-Sphingomyelins	CAD	Inverse variance weighted	1401.92	38	1.00842e-269
Ratio of triglycerides to phosphoglycerides || id:met-d-TG_by_PG	CAD	MR Egger	614.168	37	1.02758e-105
Ratio of triglycerides to phosphoglycerides || id:met-d-TG_by_PG	CAD	Inverse variance weighted	874.092	38	8.60533e-159
Total cholesterol || id:met-d-Total_C	CAD	MR Egger	1956.28	37	0
Total cholesterol || id:met-d-Total_C	CAD	Inverse variance weighted	1959.92	38	0
Total triglycerides || id:met-d-Total_TG	CAD	MR Egger	687.62	37	8.27371e-121
Total triglycerides || id:met-d-Total_TG	CAD	Inverse variance weighted	941.048	38	9.35466e-173
Total phospholipids in lipoprotein particles || id:met-d-Total_PL	CAD	MR Egger	903.217	37	1.47435e-165
Total phospholipids in lipoprotein particles || id:met-d-Total_PL	CAD	Inverse variance weighted	924.989	38	2.10812e-169
Total esterified cholesterol || id:met-d-Total_CE	CAD	MR Egger	1883.84	37	0
Total esterified cholesterol || id:met-d-Total_CE	CAD	Inverse variance weighted	1885.16	38	0
Total free cholesterol || id:met-d-Total_FC	CAD	MR Egger	2075.77	37	0
Total free cholesterol || id:met-d-Total_FC	CAD	Inverse variance weighted	2089.8	38	0
Total lipids in lipoprotein particles || id:met-d-Total_L	CAD	MR Egger	1449.71	37	1.22504e-280
Total lipids in lipoprotein particles || id:met-d-Total_L	CAD	Inverse variance weighted	1506.5	38	7.1966e-292
Total concentration of lipoprotein particles || id:met-d-Total_P	CAD	MR Egger	213.419	37	1.12561e-26
Total concentration of lipoprotein particles || id:met-d-Total_P	CAD	Inverse variance weighted	213.419	38	2.73618e-26
Total fatty acids || id:met-d-Total_FA	CAD	MR Egger	914.351	37	6.98044e-168
Total fatty acids || id:met-d-Total_FA	CAD	Inverse variance weighted	1054.14	38	1.98851e-196
Total concentration of branched-chain amino acids (leucine + isoleucine + valine) || id:met-d-Total_BCAA	CAD	MR Egger	93.8526	37	7.74539e-07
Total concentration of branched-chain amino acids (leucine + isoleucine + valine) || id:met-d-Total_BCAA	CAD	Inverse variance weighted	107.213	38	1.62418e-08
Tyrosine || id:met-d-Tyr	CAD	MR Egger	112.12	37	1.72582e-09
Tyrosine || id:met-d-Tyr	CAD	Inverse variance weighted	112.708	38	2.50185e-09
Degree of unsaturation || id:met-d-Unsaturation	CAD	MR Egger	234.847	37	1.31244e-30
Degree of unsaturation || id:met-d-Unsaturation	CAD	Inverse variance weighted	319.999	38	2.7065e-46
Valine || id:met-d-Val	CAD	MR Egger	94.0191	37	7.34408e-07
Valine || id:met-d-Val	CAD	Inverse variance weighted	112.974	38	2.28288e-09
VLDL cholesterol || id:met-d-VLDL_C	CAD	MR Egger	1617.28	37	0
VLDL cholesterol || id:met-d-VLDL_C	CAD	Inverse variance weighted	1697.08	38	0
Triglycerides in VLDL || id:met-d-VLDL_TG	CAD	MR Egger	775.967	37	4.46091e-139
Triglycerides in VLDL || id:met-d-VLDL_TG	CAD	Inverse variance weighted	1067.11	38	3.78043e-199
Phospholipids in VLDL || id:met-d-VLDL_PL	CAD	MR Egger	1195.4	37	7.04378e-227
Phospholipids in VLDL || id:met-d-VLDL_PL	CAD	Inverse variance weighted	1350.61	38	7.14779e-259
Cholesteryl esters in VLDL || id:met-d-VLDL_CE	CAD	MR Egger	1787.38	37	0
Cholesteryl esters in VLDL || id:met-d-VLDL_CE	CAD	Inverse variance weighted	1835.19	38	0
Free cholesterol in VLDL || id:met-d-VLDL_FC	CAD	MR Egger	1365.37	37	8.88959e-263
Free cholesterol in VLDL || id:met-d-VLDL_FC	CAD	Inverse variance weighted	1495.35	38	1.66281e-289
Total lipids in VLDL || id:met-d-VLDL_L	CAD	MR Egger	1013.56	37	1.20955e-188
Total lipids in VLDL || id:met-d-VLDL_L	CAD	Inverse variance weighted	1215.8	38	2.03402e-230
Concentration of VLDL particles || id:met-d-VLDL_P	CAD	MR Egger	1402.13	37	1.46709e-270
Concentration of VLDL particles || id:met-d-VLDL_P	CAD	Inverse variance weighted	1488.11	38	5.6909e-288
Average diameter for VLDL particles || id:met-d-VLDL_size	CAD	MR Egger	872.18	37	4.39696e-159
Average diameter for VLDL particles || id:met-d-VLDL_size	CAD	Inverse variance weighted	1209.72	38	3.88457e-229
Concentration of chylomicrons and extremely large VLDL particles || id:met-d-XXL_VLDL_P	CAD	MR Egger	961.18	37	1.13222e-177
Concentration of chylomicrons and extremely large VLDL particles || id:met-d-XXL_VLDL_P	CAD	Inverse variance weighted	1373.91	38	8.50922e-264
Total lipids in chylomicrons and extremely large VLDL || id:met-d-XXL_VLDL_L	CAD	MR Egger	1098.55	37	1.72845e-206
Total lipids in chylomicrons and extremely large VLDL || id:met-d-XXL_VLDL_L	CAD	Inverse variance weighted	1555.22	38	3.3532e-302
Phospholipids in chylomicrons and extremely large VLDL || id:met-d-XXL_VLDL_PL	CAD	MR Egger	920.738	37	3.23454e-169
Phospholipids in chylomicrons and extremely large VLDL || id:met-d-XXL_VLDL_PL	CAD	Inverse variance weighted	1325.53	38	1.42895e-253
Cholesterol in chylomicrons and extremely large VLDL || id:met-d-XXL_VLDL_C	CAD	MR Egger	864.774	37	1.53712e-157
Cholesterol in chylomicrons and extremely large VLDL || id:met-d-XXL_VLDL_C	CAD	Inverse variance weighted	1230.22	38	1.85672e-233
Cholesteryl esters in chylomicrons and extremely large VLDL || id:met-d-XXL_VLDL_CE	CAD	MR Egger	845.456	37	1.6229e-153
Cholesteryl esters in chylomicrons and extremely large VLDL || id:met-d-XXL_VLDL_CE	CAD	Inverse variance weighted	1173.34	38	1.78329e-221
Free cholesterol in chylomicrons and extremely large VLDL || id:met-d-XXL_VLDL_FC	CAD	MR Egger	902.117	37	2.50175e-165
Free cholesterol in chylomicrons and extremely large VLDL || id:met-d-XXL_VLDL_FC	CAD	Inverse variance weighted	1303.22	38	7.36112e-249
Triglycerides in chylomicrons and extremely large VLDL || id:met-d-XXL_VLDL_TG	CAD	MR Egger	1262.58	37	4.73718e-241
Triglycerides in chylomicrons and extremely large VLDL || id:met-d-XXL_VLDL_TG	CAD	Inverse variance weighted	1774.33	38	0
Concentration of very large VLDL particles || id:met-d-XL_VLDL_P	CAD	MR Egger	775.481	37	5.6271e-139
Concentration of very large VLDL particles || id:met-d-XL_VLDL_P	CAD	Inverse variance weighted	1036.15	38	1.17595e-192
Total lipids in very large VLDL || id:met-d-XL_VLDL_L	CAD	MR Egger	816.666	37	1.58229e-147
Total lipids in very large VLDL || id:met-d-XL_VLDL_L	CAD	Inverse variance weighted	1095.74	38	3.69281e-205
Phospholipids in very large VLDL || id:met-d-XL_VLDL_PL	CAD	MR Egger	863.149	37	3.35146e-157
Phospholipids in very large VLDL || id:met-d-XL_VLDL_PL	CAD	Inverse variance weighted	1132.79	38	6.05483e-213
Cholesterol in very large VLDL || id:met-d-XL_VLDL_C	CAD	MR Egger	1016.74	37	2.60298e-189
Cholesterol in very large VLDL || id:met-d-XL_VLDL_C	CAD	Inverse variance weighted	1213.91	38	5.07319e-230
Cholesteryl esters in very large VLDL || id:met-d-XL_VLDL_CE	CAD	MR Egger	1167.31	37	5.84966e-221
Cholesteryl esters in very large VLDL || id:met-d-XL_VLDL_CE	CAD	Inverse variance weighted	1313.02	38	6.26071e-251
Free cholesterol in very large VLDL || id:met-d-XL_VLDL_FC	CAD	MR Egger	908.837	37	9.89165e-167
Free cholesterol in very large VLDL || id:met-d-XL_VLDL_FC	CAD	Inverse variance weighted	1164.12	38	1.55596e-219
Triglycerides in very large VLDL || id:met-d-XL_VLDL_TG	CAD	MR Egger	784.621	37	7.15147e-141
Triglycerides in very large VLDL || id:met-d-XL_VLDL_TG	CAD	Inverse variance weighted	1099.84	38	5.08782e-206
Concentration of large VLDL particles || id:met-d-L_VLDL_P	CAD	MR Egger	796.226	37	2.78951e-143
Concentration of large VLDL particles || id:met-d-L_VLDL_P	CAD	Inverse variance weighted	1012.56	38	1.03099e-187
Total lipids in large VLDL || id:met-d-L_VLDL_L	CAD	MR Egger	793.043	37	1.27798e-142
Total lipids in large VLDL || id:met-d-L_VLDL_L	CAD	Inverse variance weighted	1007.58	38	1.1373e-186
Phospholipids in large VLDL || id:met-d-L_VLDL_PL	CAD	MR Egger	741.696	37	5.60882e-132
Phospholipids in large VLDL || id:met-d-L_VLDL_PL	CAD	Inverse variance weighted	947.081	38	5.13843e-174
Cholesterol in large VLDL || id:met-d-L_VLDL_C	CAD	MR Egger	917.231	37	1.74755e-168
Cholesterol in large VLDL || id:met-d-L_VLDL_C	CAD	Inverse variance weighted	1061.48	38	5.73992e-198
Cholesteryl esters in large VLDL || id:met-d-L_VLDL_CE	CAD	MR Egger	1027.78	37	1.25961e-191
Cholesteryl esters in large VLDL || id:met-d-L_VLDL_CE	CAD	Inverse variance weighted	1129.3	38	3.27802e-212
Free cholesterol in large VLDL || id:met-d-L_VLDL_FC	CAD	MR Egger	829.379	37	3.596e-150
Free cholesterol in large VLDL || id:met-d-L_VLDL_FC	CAD	Inverse variance weighted	1017.05	38	1.18179e-188
Triglycerides in large VLDL || id:met-d-L_VLDL_TG	CAD	MR Egger	791.173	37	3.12324e-142
Triglycerides in large VLDL || id:met-d-L_VLDL_TG	CAD	Inverse variance weighted	1052.15	38	5.2139e-196
Concentration of medium VLDL particles || id:met-d-M_VLDL_P	CAD	MR Egger	1682.96	37	0
Concentration of medium VLDL particles || id:met-d-M_VLDL_P	CAD	Inverse variance weighted	1762.18	38	0
Total lipids in medium VLDL || id:met-d-M_VLDL_L	CAD	MR Egger	1398.02	37	1.08814e-269
Total lipids in medium VLDL || id:met-d-M_VLDL_L	CAD	Inverse variance weighted	1501.04	38	1.0322e-290
Phospholipids in medium VLDL || id:met-d-M_VLDL_PL	CAD	MR Egger	1767.41	37	0
Phospholipids in medium VLDL || id:met-d-M_VLDL_PL	CAD	Inverse variance weighted	1837.7	38	0
Cholesterol in medium VLDL || id:met-d-M_VLDL_C	CAD	MR Egger	2267.21	37	0
Cholesterol in medium VLDL || id:met-d-M_VLDL_C	CAD	Inverse variance weighted	2279.55	38	0
Cholesteryl esters in medium VLDL || id:met-d-M_VLDL_CE	CAD	MR Egger	2378.72	37	0
Cholesteryl esters in medium VLDL || id:met-d-M_VLDL_CE	CAD	Inverse variance weighted	2379.9	38	0
Free cholesterol in medium VLDL || id:met-d-M_VLDL_FC	CAD	MR Egger	1923.93	37	0
Free cholesterol in medium VLDL || id:met-d-M_VLDL_FC	CAD	Inverse variance weighted	1966.68	38	0
Triglycerides in medium VLDL || id:met-d-M_VLDL_TG	CAD	MR Egger	706.285	37	1.16828e-124
Triglycerides in medium VLDL || id:met-d-M_VLDL_TG	CAD	Inverse variance weighted	883.438	38	9.73022e-161
Concentration of small VLDL particles || id:met-d-S_VLDL_P	CAD	MR Egger	1132.9	37	1.02842e-213
Concentration of small VLDL particles || id:met-d-S_VLDL_P	CAD	Inverse variance weighted	1225.52	38	1.81474e-232
Total lipids in small VLDL || id:met-d-S_VLDL_L	CAD	MR Egger	1158.47	37	4.25309e-219
Total lipids in small VLDL || id:met-d-S_VLDL_L	CAD	Inverse variance weighted	1247.33	38	4.5881e-237
Phospholipids in small VLDL || id:met-d-S_VLDL_PL	CAD	MR Egger	1763.74	37	0
Phospholipids in small VLDL || id:met-d-S_VLDL_PL	CAD	Inverse variance weighted	1815.17	38	0
Cholesterol in small VLDL || id:met-d-S_VLDL_C	CAD	MR Egger	1862.46	37	0
Cholesterol in small VLDL || id:met-d-S_VLDL_C	CAD	Inverse variance weighted	1890.6	38	0
Cholesteryl esters in small VLDL || id:met-d-S_VLDL_CE	CAD	MR Egger	1691.64	37	0
Cholesteryl esters in small VLDL || id:met-d-S_VLDL_CE	CAD	Inverse variance weighted	1722.17	38	0
Free cholesterol in small VLDL || id:met-d-S_VLDL_FC	CAD	MR Egger	2100.71	37	0
Free cholesterol in small VLDL || id:met-d-S_VLDL_FC	CAD	Inverse variance weighted	2124.12	38	0
Triglycerides in small VLDL || id:met-d-S_VLDL_TG	CAD	MR Egger	431.79	37	8.87184e-69
Triglycerides in small VLDL || id:met-d-S_VLDL_TG	CAD	Inverse variance weighted	594.408	38	4.58771e-101
Concentration of very small VLDL particles || id:met-d-XS_VLDL_P	CAD	MR Egger	1691.74	37	0
Concentration of very small VLDL particles || id:met-d-XS_VLDL_P	CAD	Inverse variance weighted	1700.47	38	0
Total lipids in very small VLDL || id:met-d-XS_VLDL_L	CAD	MR Egger	1507.01	37	8.70144e-293
Total lipids in very small VLDL || id:met-d-XS_VLDL_L	CAD	Inverse variance weighted	1517.66	38	3.09258e-294
Phospholipids in very small VLDL || id:met-d-XS_VLDL_PL	CAD	MR Egger	1455.2	37	8.43187e-282
Phospholipids in very small VLDL || id:met-d-XS_VLDL_PL	CAD	Inverse variance weighted	1469.93	38	4.04013e-284
Cholesterol in very small VLDL || id:met-d-XS_VLDL_C	CAD	MR Egger	1784.63	37	0
Cholesterol in very small VLDL || id:met-d-XS_VLDL_C	CAD	Inverse variance weighted	1784.67	38	0
Cholesteryl esters in very small VLDL || id:met-d-XS_VLDL_CE	CAD	MR Egger	1791.9	37	0
Cholesteryl esters in very small VLDL || id:met-d-XS_VLDL_CE	CAD	Inverse variance weighted	1793.07	38	0
Free cholesterol in very small VLDL || id:met-d-XS_VLDL_FC	CAD	MR Egger	1658.97	37	0
Free cholesterol in very small VLDL || id:met-d-XS_VLDL_FC	CAD	Inverse variance weighted	1662.76	38	0
Triglycerides in very small VLDL || id:met-d-XS_VLDL_TG	CAD	MR Egger	417.817	37	5.41442e-66
Triglycerides in very small VLDL || id:met-d-XS_VLDL_TG	CAD	Inverse variance weighted	508.141	38	1.48991e-83
Phospholipids to total lipids ratio in chylomicrons and extremely large VLDL || id:met-d-XXL_VLDL_PL_pct	CAD	MR Egger	518.844	37	2.71672e-86
Phospholipids to total lipids ratio in chylomicrons and extremely large VLDL || id:met-d-XXL_VLDL_PL_pct	CAD	Inverse variance weighted	575.37	38	3.48399e-97
Cholesterol to total lipids ratio in chylomicrons and extremely large VLDL || id:met-d-XXL_VLDL_C_pct	CAD	MR Egger	1192.86	37	2.41374e-226
Cholesterol to total lipids ratio in chylomicrons and extremely large VLDL || id:met-d-XXL_VLDL_C_pct	CAD	Inverse variance weighted	1560.17	38	2.99098e-303
Cholesteryl esters to total lipids ratio in chylomicrons and extremely large VLDL || id:met-d-XXL_VLDL_CE_pct	CAD	MR Egger	1099.66	37	1.0116e-206
Cholesteryl esters to total lipids ratio in chylomicrons and extremely large VLDL || id:met-d-XXL_VLDL_CE_pct	CAD	Inverse variance weighted	1396.44	38	1.45508e-268
Free cholesterol to total lipids ratio in chylomicrons and extremely large VLDL || id:met-d-XXL_VLDL_FC_pct	CAD	MR Egger	1084.93	37	1.26105e-203
Free cholesterol to total lipids ratio in chylomicrons and extremely large VLDL || id:met-d-XXL_VLDL_FC_pct	CAD	Inverse variance weighted	1419.89	38	1.58973e-273
Triglycerides to total lipids ratio in chylomicrons and extremely large VLDL || id:met-d-XXL_VLDL_TG_pct	CAD	MR Egger	1060.54	37	1.67538e-198
Triglycerides to total lipids ratio in chylomicrons and extremely large VLDL || id:met-d-XXL_VLDL_TG_pct	CAD	Inverse variance weighted	1359.68	38	8.64738e-261
Phospholipids to total lipids ratio in very large VLDL || id:met-d-XL_VLDL_PL_pct	CAD	MR Egger	962.074	37	7.35868e-178
Phospholipids to total lipids ratio in very large VLDL || id:met-d-XL_VLDL_PL_pct	CAD	Inverse variance weighted	980.449	38	5.43377e-181
Cholesterol to total lipids ratio in very large VLDL || id:met-d-XL_VLDL_C_pct	CAD	MR Egger	1182.3	37	4.06486e-224
Cholesterol to total lipids ratio in very large VLDL || id:met-d-XL_VLDL_C_pct	CAD	Inverse variance weighted	1507.31	38	4.8419e-292
Cholesteryl esters to total lipids ratio in very large VLDL || id:met-d-XL_VLDL_CE_pct	CAD	MR Egger	1240.01	37	2.74583e-236
Cholesteryl esters to total lipids ratio in very large VLDL || id:met-d-XL_VLDL_CE_pct	CAD	Inverse variance weighted	1588.89	38	0
Free cholesterol to total lipids ratio in very large VLDL || id:met-d-XL_VLDL_FC_pct	CAD	MR Egger	810.797	37	2.62423e-146
Free cholesterol to total lipids ratio in very large VLDL || id:met-d-XL_VLDL_FC_pct	CAD	Inverse variance weighted	965.34	38	7.85191e-178
Triglycerides to total lipids ratio in very large VLDL || id:met-d-XL_VLDL_TG_pct	CAD	MR Egger	1250.89	37	1.39184e-238
Triglycerides to total lipids ratio in very large VLDL || id:met-d-XL_VLDL_TG_pct	CAD	Inverse variance weighted	1505.54	38	1.14726e-291
Phospholipids to total lipids ratio in large VLDL || id:met-d-L_VLDL_PL_pct	CAD	MR Egger	364.166	37	2.21308e-55
Phospholipids to total lipids ratio in large VLDL || id:met-d-L_VLDL_PL_pct	CAD	Inverse variance weighted	461.275	38	3.95261e-74
Cholesterol to total lipids ratio in large VLDL || id:met-d-L_VLDL_C_pct	CAD	MR Egger	1283.43	37	1.87028e-245
Cholesterol to total lipids ratio in large VLDL || id:met-d-L_VLDL_C_pct	CAD	Inverse variance weighted	1530.92	38	4.77513e-297
Cholesteryl esters to total lipids ratio in large VLDL || id:met-d-L_VLDL_CE_pct	CAD	MR Egger	1259.25	37	2.38617e-240
Cholesteryl esters to total lipids ratio in large VLDL || id:met-d-L_VLDL_CE_pct	CAD	Inverse variance weighted	1583.59	38	3.21138e-308
Free cholesterol to total lipids ratio in large VLDL || id:met-d-L_VLDL_FC_pct	CAD	MR Egger	835.211	37	2.20047e-151
Free cholesterol to total lipids ratio in large VLDL || id:met-d-L_VLDL_FC_pct	CAD	Inverse variance weighted	862.868	38	1.86735e-156
Triglycerides to total lipids ratio in large VLDL || id:met-d-L_VLDL_TG_pct	CAD	MR Egger	986.793	37	4.9154e-183
Triglycerides to total lipids ratio in large VLDL || id:met-d-L_VLDL_TG_pct	CAD	Inverse variance weighted	1045.62	38	1.21734e-194
Phospholipids to total lipids ratio in medium VLDL || id:met-d-M_VLDL_PL_pct	CAD	MR Egger	1730.51	37	0
Phospholipids to total lipids ratio in medium VLDL || id:met-d-M_VLDL_PL_pct	CAD	Inverse variance weighted	1784.89	38	0
Cholesterol to total lipids ratio in medium VLDL || id:met-d-M_VLDL_C_pct	CAD	MR Egger	1243.52	37	5.00164e-237
Cholesterol to total lipids ratio in medium VLDL || id:met-d-M_VLDL_C_pct	CAD	Inverse variance weighted	1389.88	38	3.56279e-267
Cholesteryl esters to total lipids ratio in medium VLDL || id:met-d-M_VLDL_CE_pct	CAD	MR Egger	1143.15	37	7.16657e-216
Cholesteryl esters to total lipids ratio in medium VLDL || id:met-d-M_VLDL_CE_pct	CAD	Inverse variance weighted	1295.36	38	3.35967e-247
Free cholesterol to total lipids ratio in medium VLDL || id:met-d-M_VLDL_FC_pct	CAD	MR Egger	1460.98	37	5.00784e-283
Free cholesterol to total lipids ratio in medium VLDL || id:met-d-M_VLDL_FC_pct	CAD	Inverse variance weighted	1577.75	38	5.56748e-307
Triglycerides to total lipids ratio in medium VLDL || id:met-d-M_VLDL_TG_pct	CAD	MR Egger	1369.11	37	1.43409e-263
Triglycerides to total lipids ratio in medium VLDL || id:met-d-M_VLDL_TG_pct	CAD	Inverse variance weighted	1496.75	38	8.38203e-290
Phospholipids to total lipids ratio in small VLDL || id:met-d-S_VLDL_PL_pct	CAD	MR Egger	1431.59	37	8.45991e-277
Phospholipids to total lipids ratio in small VLDL || id:met-d-S_VLDL_PL_pct	CAD	Inverse variance weighted	1519.08	38	1.54994e-294
Cholesterol to total lipids ratio in small VLDL || id:met-d-S_VLDL_C_pct	CAD	MR Egger	1654.21	37	0
Cholesterol to total lipids ratio in small VLDL || id:met-d-S_VLDL_C_pct	CAD	Inverse variance weighted	1766.9	38	0
Cholesteryl esters to total lipids ratio in small VLDL || id:met-d-S_VLDL_CE_pct	CAD	MR Egger	1539.51	37	1.10831e-299
Cholesteryl esters to total lipids ratio in small VLDL || id:met-d-S_VLDL_CE_pct	CAD	Inverse variance weighted	1639.67	38	0
Free cholesterol to total lipids ratio in small VLDL || id:met-d-S_VLDL_FC_pct	CAD	MR Egger	1350.42	37	1.29346e-259
Free cholesterol to total lipids ratio in small VLDL || id:met-d-S_VLDL_FC_pct	CAD	Inverse variance weighted	1448.44	38	1.43381e-279
Triglycerides to total lipids ratio in small VLDL || id:met-d-S_VLDL_TG_pct	CAD	MR Egger	1635.38	37	0
Triglycerides to total lipids ratio in small VLDL || id:met-d-S_VLDL_TG_pct	CAD	Inverse variance weighted	1744.06	38	0
Phospholipids to total lipids ratio in very small VLDL || id:met-d-XS_VLDL_PL_pct	CAD	MR Egger	150.073	37	1.46837e-15
Phospholipids to total lipids ratio in very small VLDL || id:met-d-XS_VLDL_PL_pct	CAD	Inverse variance weighted	174.076	38	2.55484e-19
Cholesterol to total lipids ratio in very small VLDL || id:met-d-XS_VLDL_C_pct	CAD	MR Egger	750.091	37	1.0261e-133
Cholesterol to total lipids ratio in very small VLDL || id:met-d-XS_VLDL_C_pct	CAD	Inverse variance weighted	851.845	38	3.66953e-154
Cholesteryl esters to total lipids ratio in very small VLDL || id:met-d-XS_VLDL_CE_pct	CAD	MR Egger	688.621	37	5.14418e-121
Cholesteryl esters to total lipids ratio in very small VLDL || id:met-d-XS_VLDL_CE_pct	CAD	Inverse variance weighted	789.598	38	3.08734e-141
Free cholesterol to total lipids ratio in very small VLDL || id:met-d-XS_VLDL_FC_pct	CAD	MR Egger	895.071	37	7.3946e-164
Free cholesterol to total lipids ratio in very small VLDL || id:met-d-XS_VLDL_FC_pct	CAD	Inverse variance weighted	943.537	38	2.82546e-173
Triglycerides to total lipids ratio in very small VLDL || id:met-d-XS_VLDL_TG_pct	CAD	MR Egger	863.015	37	3.57372e-157
Triglycerides to total lipids ratio in very small VLDL || id:met-d-XS_VLDL_TG_pct	CAD	Inverse variance weighted	967.011	38	3.51217e-178
PAD	Acetate || id:met-d-Acetate	MR Egger	28.09	4	1.19599e-05
PAD	Acetate || id:met-d-Acetate	Inverse variance weighted	31.8677	5	6.31056e-06
PAD	Acetoacetate || id:met-d-Acetoacetate	MR Egger	17.1992	5	0.00413702
PAD	Acetoacetate || id:met-d-Acetoacetate	Inverse variance weighted	17.2482	6	0.00841301
PAD	Acetone || id:met-d-Acetone	MR Egger	15.7106	8	0.0467149
PAD	Acetone || id:met-d-Acetone	Inverse variance weighted	16.5481	9	0.0562821
PAD	Alanine || id:met-d-Ala	MR Egger	61.8096	30	0.000552873
PAD	Alanine || id:met-d-Ala	Inverse variance weighted	61.8195	31	0.000819401
PAD	Albumin || id:met-d-Albumin	MR Egger	37.3132	26	0.070032
PAD	Albumin || id:met-d-Albumin	Inverse variance weighted	42.9007	27	0.0267692
PAD	Apolipoprotein A1 || id:met-d-ApoA1	MR Egger	230.245	69	3.13472e-19
PAD	Apolipoprotein A1 || id:met-d-ApoA1	Inverse variance weighted	238.562	70	2.9776e-20
PAD	Apolipoprotein B || id:met-d-ApoB	MR Egger	214.755	50	2.65567e-22
PAD	Apolipoprotein B || id:met-d-ApoB	Inverse variance weighted	215.762	51	3.76689e-22
PAD	Ratio of apolipoprotein B to apolipoprotein A1 || id:met-d-ApoB_by_ApoA1	MR Egger	252.881	69	8.5121e-23
PAD	Ratio of apolipoprotein B to apolipoprotein A1 || id:met-d-ApoB_by_ApoA1	Inverse variance weighted	268.777	70	4.52099e-25
PAD	3-Hydroxybutyrate || id:met-d-bOHbutyrate	MR Egger	37.0999	14	0.000712474
PAD	3-Hydroxybutyrate || id:met-d-bOHbutyrate	Inverse variance weighted	50.4702	15	1.00863e-05
PAD	Total cholines || id:met-d-Cholines	MR Egger	314.744	57	2.47619e-37
PAD	Total cholines || id:met-d-Cholines	Inverse variance weighted	318.627	58	1.18372e-37
PAD	Citrate || id:met-d-Citrate	MR Egger	104.13	30	4.09087e-10
PAD	Citrate || id:met-d-Citrate	Inverse variance weighted	106.466	31	3.31227e-10
PAD	Clinical LDL cholesterol || id:met-d-Clinical_LDL_C	MR Egger	144.721	44	1.15075e-12
PAD	Clinical LDL cholesterol || id:met-d-Clinical_LDL_C	Inverse variance weighted	154.142	45	7.22255e-14
PAD	Creatinine || id:met-d-Creatinine	MR Egger	117.146	59	1.01252e-05
PAD	Creatinine || id:met-d-Creatinine	Inverse variance weighted	118.979	60	9.00718e-06
PAD	Docosahexaenoic acid || id:met-d-DHA	MR Egger	158.488	43	3.94901e-15
PAD	Docosahexaenoic acid || id:met-d-DHA	Inverse variance weighted	170.596	44	8.2723e-17
PAD	Ratio of docosahexaenoic acid to total fatty acids || id:met-d-DHA_pct	MR Egger	214.123	25	5.71748e-32
PAD	Ratio of docosahexaenoic acid to total fatty acids || id:met-d-DHA_pct	Inverse variance weighted	233.196	26	3.37919e-35
PAD	Glutamine || id:met-d-Gln	MR Egger	81.9774	35	1.22557e-05
PAD	Glutamine || id:met-d-Gln	Inverse variance weighted	82.9028	36	1.45674e-05
PAD	Glucose || id:met-d-Glucose	MR Egger	129.748	22	2.86976e-17
PAD	Glucose || id:met-d-Glucose	Inverse variance weighted	129.819	23	6.90383e-17
PAD	Glycine || id:met-d-Gly	MR Egger	92.0874	40	5.49185e-06
PAD	Glycine || id:met-d-Gly	Inverse variance weighted	126.43	41	1.2169e-10
PAD	Glycoprotein acetyls || id:met-d-GlycA	MR Egger	305.103	54	9.80546e-37
PAD	Glycoprotein acetyls || id:met-d-GlycA	Inverse variance weighted	309.311	55	4.10917e-37
PAD	HDL cholesterol || id:met-d-HDL_C	MR Egger	237.581	84	1.35696e-16
PAD	HDL cholesterol || id:met-d-HDL_C	Inverse variance weighted	243.001	85	3.86313e-17
PAD	Triglycerides in HDL || id:met-d-HDL_TG	MR Egger	323.99	55	9.03647e-40
PAD	Triglycerides in HDL || id:met-d-HDL_TG	Inverse variance weighted	338.016	56	6.19807e-42
PAD	Phospholipids in HDL || id:met-d-HDL_PL	MR Egger	232.096	70	2.99868e-19
PAD	Phospholipids in HDL || id:met-d-HDL_PL	Inverse variance weighted	232.295	71	5.13842e-19
PAD	Cholesteryl esters in HDL || id:met-d-HDL_CE	MR Egger	225.969	83	3.56113e-15
PAD	Cholesteryl esters in HDL || id:met-d-HDL_CE	Inverse variance weighted	232.019	84	8.39315e-16
PAD	Free cholesterol in HDL || id:met-d-HDL_FC	MR Egger	228.947	76	3.05582e-17
PAD	Free cholesterol in HDL || id:met-d-HDL_FC	Inverse variance weighted	233.238	77	1.24636e-17
PAD	Total lipids in HDL || id:met-d-HDL_L	MR Egger	284.54	79	5.37834e-25
PAD	Total lipids in HDL || id:met-d-HDL_L	Inverse variance weighted	285.83	80	6.42906e-25
PAD	Concentration of HDL particles || id:met-d-HDL_P	MR Egger	225.754	65	1.2864e-19
PAD	Concentration of HDL particles || id:met-d-HDL_P	Inverse variance weighted	226.305	66	1.98563e-19
PAD	Average diameter for HDL particles || id:met-d-HDL_size	MR Egger	230.486	92	7.1897e-14
PAD	Average diameter for HDL particles || id:met-d-HDL_size	Inverse variance weighted	243.762	93	1.86019e-15
PAD	Concentration of very large HDL particles || id:met-d-XL_HDL_P	MR Egger	307.769	87	1.99728e-26
PAD	Concentration of very large HDL particles || id:met-d-XL_HDL_P	Inverse variance weighted	324.782	88	7.58178e-29
PAD	Total lipids in very large HDL || id:met-d-XL_HDL_L	MR Egger	268.481	77	5.11858e-23
PAD	Total lipids in very large HDL || id:met-d-XL_HDL_L	Inverse variance weighted	293.272	78	1.10753e-26
PAD	Phospholipids in very large HDL || id:met-d-XL_HDL_PL	MR Egger	190.194	72	1.30859e-12
PAD	Phospholipids in very large HDL || id:met-d-XL_HDL_PL	Inverse variance weighted	210.246	73	3.16935e-15
PAD	Cholesterol in very large HDL || id:met-d-XL_HDL_C	MR Egger	276.081	86	8.6687e-22
PAD	Cholesterol in very large HDL || id:met-d-XL_HDL_C	Inverse variance weighted	288.379	87	2.09269e-23
PAD	Cholesteryl esters in very large HDL || id:met-d-XL_HDL_CE	MR Egger	282.715	89	5.06045e-22
PAD	Cholesteryl esters in very large HDL || id:met-d-XL_HDL_CE	Inverse variance weighted	296.309	90	7.86003e-24
PAD	Free cholesterol in very large HDL || id:met-d-XL_HDL_FC	MR Egger	259.5	73	1.02752e-22
PAD	Free cholesterol in very large HDL || id:met-d-XL_HDL_FC	Inverse variance weighted	279.869	74	1.09079e-25
PAD	Triglycerides in very large HDL || id:met-d-XL_HDL_TG	MR Egger	327.641	57	1.17293e-39
PAD	Triglycerides in very large HDL || id:met-d-XL_HDL_TG	Inverse variance weighted	333.152	58	2.86629e-40
PAD	Concentration of large HDL particles || id:met-d-L_HDL_P	MR Egger	206.562	93	1.32505e-10
PAD	Concentration of large HDL particles || id:met-d-L_HDL_P	Inverse variance weighted	227.107	94	5.06273e-13
PAD	Total lipids in large HDL || id:met-d-L_HDL_L	MR Egger	248.748	95	1.03424e-15
PAD	Total lipids in large HDL || id:met-d-L_HDL_L	Inverse variance weighted	268.973	96	2.58577e-18
PAD	Phospholipids in large HDL || id:met-d-L_HDL_PL	MR Egger	217.637	82	3.10981e-14
PAD	Phospholipids in large HDL || id:met-d-L_HDL_PL	Inverse variance weighted	224.407	83	5.89366e-15
PAD	Cholesterol in large HDL || id:met-d-L_HDL_C	MR Egger	254.47	98	7.45262e-16
PAD	Cholesterol in large HDL || id:met-d-L_HDL_C	Inverse variance weighted	267.221	99	2.14871e-17
PAD	Cholesteryl esters in large HDL || id:met-d-L_HDL_CE	MR Egger	259.583	98	1.48495e-16
PAD	Cholesteryl esters in large HDL || id:met-d-L_HDL_CE	Inverse variance weighted	271.229	99	5.91412e-18
PAD	Free cholesterol in large HDL || id:met-d-L_HDL_FC	MR Egger	215.411	93	1.03871e-11
PAD	Free cholesterol in large HDL || id:met-d-L_HDL_FC	Inverse variance weighted	234.452	94	5.45181e-14
PAD	Triglycerides in large HDL || id:met-d-L_HDL_TG	MR Egger	278.154	48	3.62825e-34
PAD	Triglycerides in large HDL || id:met-d-L_HDL_TG	Inverse variance weighted	284.113	49	7.34451e-35
PAD	Concentration of medium HDL particles || id:met-d-M_HDL_P	MR Egger	211.045	72	1.40327e-15
PAD	Concentration of medium HDL particles || id:met-d-M_HDL_P	Inverse variance weighted	212.192	73	1.65374e-15
PAD	Total lipids in medium HDL || id:met-d-M_HDL_L	MR Egger	210.742	65	2.75162e-17
PAD	Total lipids in medium HDL || id:met-d-M_HDL_L	Inverse variance weighted	211.396	66	3.9812e-17
PAD	Phospholipids in medium HDL || id:met-d-M_HDL_PL	MR Egger	211.836	62	2.93958e-18
PAD	Phospholipids in medium HDL || id:met-d-M_HDL_PL	Inverse variance weighted	211.866	63	5.4317e-18
PAD	Cholesterol in medium HDL || id:met-d-M_HDL_C	MR Egger	239.716	81	1.30468e-17
PAD	Cholesterol in medium HDL || id:met-d-M_HDL_C	Inverse variance weighted	239.832	82	2.17904e-17
PAD	Cholesteryl esters in medium HDL || id:met-d-M_HDL_CE	MR Egger	243.514	81	3.60804e-18
PAD	Cholesteryl esters in medium HDL || id:met-d-M_HDL_CE	Inverse variance weighted	244.104	82	5.17143e-18
PAD	Free cholesterol in medium HDL || id:met-d-M_HDL_FC	MR Egger	260.956	78	1.42462e-21
PAD	Free cholesterol in medium HDL || id:met-d-M_HDL_FC	Inverse variance weighted	263.281	79	1.15221e-21
PAD	Triglycerides in medium HDL || id:met-d-M_HDL_TG	MR Egger	345.082	51	2.79792e-45
PAD	Triglycerides in medium HDL || id:met-d-M_HDL_TG	Inverse variance weighted	353.433	52	2.04221e-46
PAD	Concentration of small HDL particles || id:met-d-S_HDL_P	MR Egger	135.723	40	2.41657e-12
PAD	Concentration of small HDL particles || id:met-d-S_HDL_P	Inverse variance weighted	139.352	41	1.22119e-12
PAD	Total lipids in small HDL || id:met-d-S_HDL_L	MR Egger	180.397	44	1.95651e-18
PAD	Total lipids in small HDL || id:met-d-S_HDL_L	Inverse variance weighted	188.494	45	1.77604e-19
PAD	Phospholipids in small HDL || id:met-d-S_HDL_PL	MR Egger	212.377	48	1.49539e-22
PAD	Phospholipids in small HDL || id:met-d-S_HDL_PL	Inverse variance weighted	219.569	49	1.89173e-23
PAD	Cholesterol in small HDL || id:met-d-S_HDL_C	MR Egger	152.138	45	1.49233e-13
PAD	Cholesterol in small HDL || id:met-d-S_HDL_C	Inverse variance weighted	156.26	46	6.31787e-14
PAD	Cholesteryl esters in small HDL || id:met-d-S_HDL_CE	MR Egger	150.772	41	1.82765e-14
PAD	Cholesteryl esters in small HDL || id:met-d-S_HDL_CE	Inverse variance weighted	156.506	42	4.21536e-15
PAD	Free cholesterol in small HDL || id:met-d-S_HDL_FC	MR Egger	177.11	46	2.82474e-17
PAD	Free cholesterol in small HDL || id:met-d-S_HDL_FC	Inverse variance weighted	179.223	47	2.53918e-17
PAD	Triglycerides in small HDL || id:met-d-S_HDL_TG	MR Egger	353.417	64	1.22898e-41
PAD	Triglycerides in small HDL || id:met-d-S_HDL_TG	Inverse variance weighted	360.895	65	1.33219e-42
PAD	Phospholipids to total lipids ratio in very large HDL || id:met-d-XL_HDL_PL_pct	MR Egger	237.921	63	3.93788e-22
PAD	Phospholipids to total lipids ratio in very large HDL || id:met-d-XL_HDL_PL_pct	Inverse variance weighted	260.309	64	1.67724e-25
PAD	Cholesterol to total lipids ratio in very large HDL || id:met-d-XL_HDL_C_pct	MR Egger	307.91	43	9.92263e-42
PAD	Cholesterol to total lipids ratio in very large HDL || id:met-d-XL_HDL_C_pct	Inverse variance weighted	308.598	44	1.99154e-41
PAD	Cholesteryl esters to total lipids ratio in very large HDL || id:met-d-XL_HDL_CE_pct	MR Egger	193.015	39	2.81782e-22
PAD	Cholesteryl esters to total lipids ratio in very large HDL || id:met-d-XL_HDL_CE_pct	Inverse variance weighted	197.23	40	1.15778e-22
PAD	Free cholesterol to total lipids ratio in very large HDL || id:met-d-XL_HDL_FC_pct	MR Egger	171.018	77	4.27798e-09
PAD	Free cholesterol to total lipids ratio in very large HDL || id:met-d-XL_HDL_FC_pct	Inverse variance weighted	184.925	78	1.13979e-10
PAD	Triglycerides to total lipids ratio in very large HDL || id:met-d-XL_HDL_TG_pct	MR Egger	367.512	64	3.5632e-44
PAD	Triglycerides to total lipids ratio in very large HDL || id:met-d-XL_HDL_TG_pct	Inverse variance weighted	378.585	65	8.58265e-46
PAD	Phospholipids to total lipids ratio in large HDL || id:met-d-L_HDL_PL_pct	MR Egger	247.724	68	2.94119e-22
PAD	Phospholipids to total lipids ratio in large HDL || id:met-d-L_HDL_PL_pct	Inverse variance weighted	278.661	69	5.37451e-27
PAD	Cholesterol to total lipids ratio in large HDL || id:met-d-L_HDL_C_pct	MR Egger	257.031	71	6.90118e-23
PAD	Cholesterol to total lipids ratio in large HDL || id:met-d-L_HDL_C_pct	Inverse variance weighted	271.229	72	7.04696e-25
PAD	Cholesteryl esters to total lipids ratio in large HDL || id:met-d-L_HDL_CE_pct	MR Egger	265.019	68	4.68119e-25
PAD	Cholesteryl esters to total lipids ratio in large HDL || id:met-d-L_HDL_CE_pct	Inverse variance weighted	274.307	69	2.81133e-26
PAD	Free cholesterol to total lipids ratio in large HDL || id:met-d-L_HDL_FC_pct	MR Egger	250.652	67	5.11546e-23
PAD	Free cholesterol to total lipids ratio in large HDL || id:met-d-L_HDL_FC_pct	Inverse variance weighted	272.236	68	3.05089e-26
PAD	Triglycerides to total lipids ratio in large HDL || id:met-d-L_HDL_TG_pct	MR Egger	313.359	73	1.57594e-31
PAD	Triglycerides to total lipids ratio in large HDL || id:met-d-L_HDL_TG_pct	Inverse variance weighted	336.085	74	4.66056e-35
PAD	Phospholipids to total lipids ratio in medium HDL || id:met-d-M_HDL_PL_pct	MR Egger	302.387	72	5.2499e-30
PAD	Phospholipids to total lipids ratio in medium HDL || id:met-d-M_HDL_PL_pct	Inverse variance weighted	310.594	73	4.59633e-31
PAD	Cholesterol to total lipids ratio in medium HDL || id:met-d-M_HDL_C_pct	MR Egger	291.203	75	3.10831e-27
PAD	Cholesterol to total lipids ratio in medium HDL || id:met-d-M_HDL_C_pct	Inverse variance weighted	300.123	76	2.15831e-28
PAD	Cholesteryl esters to total lipids ratio in medium HDL || id:met-d-M_HDL_CE_pct	MR Egger	324.246	64	1.87221e-36
PAD	Cholesteryl esters to total lipids ratio in medium HDL || id:met-d-M_HDL_CE_pct	Inverse variance weighted	325.921	65	2.15916e-36
PAD	Free cholesterol to total lipids ratio in medium HDL || id:met-d-M_HDL_FC_pct	MR Egger	271.75	79	5.57745e-23
PAD	Free cholesterol to total lipids ratio in medium HDL || id:met-d-M_HDL_FC_pct	Inverse variance weighted	298.591	80	5.89163e-27
PAD	Triglycerides to total lipids ratio in medium HDL || id:met-d-M_HDL_TG_pct	MR Egger	246.077	65	7.28324e-23
PAD	Triglycerides to total lipids ratio in medium HDL || id:met-d-M_HDL_TG_pct	Inverse variance weighted	253.838	66	7.89053e-24
PAD	Phospholipids to total lipids ratio in small HDL || id:met-d-S_HDL_PL_pct	MR Egger	291.038	58	9.36454e-33
PAD	Phospholipids to total lipids ratio in small HDL || id:met-d-S_HDL_PL_pct	Inverse variance weighted	292.464	59	1.19056e-32
PAD	Cholesterol to total lipids ratio in small HDL || id:met-d-S_HDL_C_pct	MR Egger	329.869	54	3.07764e-41
PAD	Cholesterol to total lipids ratio in small HDL || id:met-d-S_HDL_C_pct	Inverse variance weighted	332.671	55	2.36012e-41
PAD	Cholesteryl esters to total lipids ratio in small HDL || id:met-d-S_HDL_CE_pct	MR Egger	297.646	53	9.01399e-36
PAD	Cholesteryl esters to total lipids ratio in small HDL || id:met-d-S_HDL_CE_pct	Inverse variance weighted	303.454	54	1.94419e-36
PAD	Free cholesterol to total lipids ratio in small HDL || id:met-d-S_HDL_FC_pct	MR Egger	272.509	69	5.55391e-26
PAD	Free cholesterol to total lipids ratio in small HDL || id:met-d-S_HDL_FC_pct	Inverse variance weighted	272.669	70	1.04786e-25
PAD	Triglycerides to total lipids ratio in small HDL || id:met-d-S_HDL_TG_pct	MR Egger	381.796	77	6.18322e-42
PAD	Triglycerides to total lipids ratio in small HDL || id:met-d-S_HDL_TG_pct	Inverse variance weighted	385.756	78	2.82464e-42
PAD	Histidine || id:met-d-His	MR Egger	13.4294	13	0.415219
PAD	Histidine || id:met-d-His	Inverse variance weighted	14.4146	14	0.419302
PAD	Concentration of IDL particles || id:met-d-IDL_P	MR Egger	172.503	46	1.59655e-16
PAD	Concentration of IDL particles || id:met-d-IDL_P	Inverse variance weighted	181.885	47	9.30408e-18
PAD	Total lipids in IDL || id:met-d-IDL_L	MR Egger	240.058	58	5.2708e-24
PAD	Total lipids in IDL || id:met-d-IDL_L	Inverse variance weighted	240.532	59	9.03057e-24
PAD	Phospholipids in IDL || id:met-d-IDL_PL	MR Egger	227.526	56	1.52953e-22
PAD	Phospholipids in IDL || id:met-d-IDL_PL	Inverse variance weighted	227.647	57	2.97393e-22
PAD	Cholesterol in IDL || id:met-d-IDL_C	MR Egger	351.575	60	7.80476e-43
PAD	Cholesterol in IDL || id:met-d-IDL_C	Inverse variance weighted	352.512	61	1.28778e-42
PAD	Cholesteryl esters in IDL || id:met-d-IDL_CE	MR Egger	350.955	57	6.6372e-44
PAD	Cholesteryl esters in IDL || id:met-d-IDL_CE	Inverse variance weighted	352.015	58	1.06255e-43
PAD	Free cholesterol in IDL || id:met-d-IDL_FC	MR Egger	255.123	58	1.52489e-26
PAD	Free cholesterol in IDL || id:met-d-IDL_FC	Inverse variance weighted	256.493	59	1.89245e-26
PAD	Triglycerides in IDL || id:met-d-IDL_TG	MR Egger	241.66	54	1.44258e-25
PAD	Triglycerides in IDL || id:met-d-IDL_TG	Inverse variance weighted	265.073	55	2.87515e-29
PAD	Phospholipids to total lipids ratio in IDL || id:met-d-IDL_PL_pct	MR Egger	205.065	43	5.55045e-23
PAD	Phospholipids to total lipids ratio in IDL || id:met-d-IDL_PL_pct	Inverse variance weighted	206.791	44	6.15715e-23
PAD	Cholesterol to total lipids ratio in IDL || id:met-d-IDL_C_pct	MR Egger	417.998	70	5.30005e-51
PAD	Cholesterol to total lipids ratio in IDL || id:met-d-IDL_C_pct	Inverse variance weighted	420.079	71	5.45969e-51
PAD	Cholesteryl esters to total lipids ratio in IDL || id:met-d-IDL_CE_pct	MR Egger	344.445	55	1.63655e-43
PAD	Cholesteryl esters to total lipids ratio in IDL || id:met-d-IDL_CE_pct	Inverse variance weighted	356.476	56	2.52981e-45
PAD	Free cholesterol to total lipids ratio in IDL || id:met-d-IDL_FC_pct	MR Egger	343.181	40	7.94514e-50
PAD	Free cholesterol to total lipids ratio in IDL || id:met-d-IDL_FC_pct	Inverse variance weighted	343.404	41	2.12767e-49
PAD	Triglycerides to total lipids ratio in IDL || id:met-d-IDL_TG_pct	MR Egger	430.354	70	2.94453e-53
PAD	Triglycerides to total lipids ratio in IDL || id:met-d-IDL_TG_pct	Inverse variance weighted	431.383	71	4.76589e-53
PAD	Isoleucine || id:met-d-Ile	MR Egger	13.4769	6	0.0360578
PAD	Isoleucine || id:met-d-Ile	Inverse variance weighted	16.5696	7	0.0203922
PAD	Linoleic acid || id:met-d-LA	MR Egger	306.042	46	4.21142e-40
PAD	Linoleic acid || id:met-d-LA	Inverse variance weighted	307.19	47	6.71493e-40
PAD	Ratio of linoleic acid to total fatty acids || id:met-d-LA_pct	MR Egger	155.021	36	1.0263e-16
PAD	Ratio of linoleic acid to total fatty acids || id:met-d-LA_pct	Inverse variance weighted	156.066	37	1.43963e-16
PAD	Lactate || id:met-d-Lactate	MR Egger	28.697	9	0.000728852
PAD	Lactate || id:met-d-Lactate	Inverse variance weighted	28.727	10	0.0013793
PAD	LDL cholesterol || id:met-d-LDL_C	MR Egger	164.285	45	1.74358e-15
PAD	LDL cholesterol || id:met-d-LDL_C	Inverse variance weighted	167.322	46	1.09968e-15
PAD	Triglycerides in LDL || id:met-d-LDL_TG	MR Egger	298.161	65	1.42599e-31
PAD	Triglycerides in LDL || id:met-d-LDL_TG	Inverse variance weighted	307.199	66	8.65714e-33
PAD	Phospholipids in LDL || id:met-d-LDL_PL	MR Egger	182.19	47	8.28977e-18
PAD	Phospholipids in LDL || id:met-d-LDL_PL	Inverse variance weighted	189.988	48	8.6621e-19
PAD	Cholesteryl esters in LDL || id:met-d-LDL_CE	MR Egger	159.743	43	2.47234e-15
PAD	Cholesteryl esters in LDL || id:met-d-LDL_CE	Inverse variance weighted	162.346	44	1.83638e-15
PAD	Free cholesterol in LDL || id:met-d-LDL_FC	MR Egger	200.324	49	3.3952e-20
PAD	Free cholesterol in LDL || id:met-d-LDL_FC	Inverse variance weighted	202.357	50	3.19219e-20
PAD	Total lipids in LDL || id:met-d-LDL_L	MR Egger	162.77	44	1.56778e-15
PAD	Total lipids in LDL || id:met-d-LDL_L	Inverse variance weighted	166.117	45	8.8219e-16
PAD	Concentration of LDL particles || id:met-d-LDL_P	MR Egger	181.923	51	1.35642e-16
PAD	Concentration of LDL particles || id:met-d-LDL_P	Inverse variance weighted	187.184	52	3.77222e-17
PAD	Average diameter for LDL particles || id:met-d-LDL_size	MR Egger	257.89	31	1.34039e-37
PAD	Average diameter for LDL particles || id:met-d-LDL_size	Inverse variance weighted	284.826	32	2.42911e-42
PAD	Concentration of large LDL particles || id:met-d-L_LDL_P	MR Egger	193.556	56	4.88189e-17
PAD	Concentration of large LDL particles || id:met-d-L_LDL_P	Inverse variance weighted	202.463	57	3.62077e-18
PAD	Total lipids in large LDL || id:met-d-L_LDL_L	MR Egger	150.917	45	2.31718e-13
PAD	Total lipids in large LDL || id:met-d-L_LDL_L	Inverse variance weighted	155.409	46	8.59058e-14
PAD	Phospholipids in large LDL || id:met-d-L_LDL_PL	MR Egger	183.494	46	2.50127e-18
PAD	Phospholipids in large LDL || id:met-d-L_LDL_PL	Inverse variance weighted	187.132	47	1.26866e-18
PAD	Cholesterol in large LDL || id:met-d-L_LDL_C	MR Egger	170.147	47	7.50285e-16
PAD	Cholesterol in large LDL || id:met-d-L_LDL_C	Inverse variance weighted	174.059	48	3.42211e-16
PAD	Cholesteryl esters in large LDL || id:met-d-L_LDL_CE	MR Egger	157.734	46	3.70353e-14
PAD	Cholesteryl esters in large LDL || id:met-d-L_LDL_CE	Inverse variance weighted	165.164	47	4.69138e-15
PAD	Free cholesterol in large LDL || id:met-d-L_LDL_FC	MR Egger	245.466	52	6.74452e-27
PAD	Free cholesterol in large LDL || id:met-d-L_LDL_FC	Inverse variance weighted	245.487	53	1.4674e-26
PAD	Triglycerides in large LDL || id:met-d-L_LDL_TG	MR Egger	260.757	59	3.57386e-27
PAD	Triglycerides in large LDL || id:met-d-L_LDL_TG	Inverse variance weighted	280.981	60	2.63292e-30
PAD	Concentration of medium LDL particles || id:met-d-M_LDL_P	MR Egger	265.111	44	2.33359e-33
PAD	Concentration of medium LDL particles || id:met-d-M_LDL_P	Inverse variance weighted	273.857	45	1.45763e-34
PAD	Total lipids in medium LDL || id:met-d-M_LDL_L	MR Egger	201.688	46	2.18239e-21
PAD	Total lipids in medium LDL || id:met-d-M_LDL_L	Inverse variance weighted	209.502	47	2.16299e-22
PAD	Phospholipids in medium LDL || id:met-d-M_LDL_PL	MR Egger	248.81	46	1.23301e-29
PAD	Phospholipids in medium LDL || id:met-d-M_LDL_PL	Inverse variance weighted	256.565	47	1.18863e-30
PAD	Cholesterol in medium LDL || id:met-d-M_LDL_C	MR Egger	184.847	46	1.49184e-18
PAD	Cholesterol in medium LDL || id:met-d-M_LDL_C	Inverse variance weighted	190.242	47	3.86278e-19
PAD	Cholesteryl esters in medium LDL || id:met-d-M_LDL_CE	MR Egger	283.366	48	4.09088e-35
PAD	Cholesteryl esters in medium LDL || id:met-d-M_LDL_CE	Inverse variance weighted	289.806	49	6.77093e-36
PAD	Free cholesterol in medium LDL || id:met-d-M_LDL_FC	MR Egger	208.966	47	2.67203e-22
PAD	Free cholesterol in medium LDL || id:met-d-M_LDL_FC	Inverse variance weighted	213.293	48	1.04333e-22
PAD	Triglycerides in medium LDL || id:met-d-M_LDL_TG	MR Egger	296.632	60	4.99643e-33
PAD	Triglycerides in medium LDL || id:met-d-M_LDL_TG	Inverse variance weighted	306.954	61	1.74829e-34
PAD	Concentration of small LDL particles || id:met-d-S_LDL_P	MR Egger	246.266	50	9.84897e-28
PAD	Concentration of small LDL particles || id:met-d-S_LDL_P	Inverse variance weighted	260.922	51	5.89677e-30
PAD	Total lipids in small LDL || id:met-d-S_LDL_L	MR Egger	247.183	46	2.41069e-29
PAD	Total lipids in small LDL || id:met-d-S_LDL_L	Inverse variance weighted	261.915	47	1.29733e-31
PAD	Phospholipids in small LDL || id:met-d-S_LDL_PL	MR Egger	154.504	49	7.40641e-13
PAD	Phospholipids in small LDL || id:met-d-S_LDL_PL	Inverse variance weighted	162.961	50	6.83183e-14
PAD	Cholesterol in small LDL || id:met-d-S_LDL_C	MR Egger	231.273	48	8.19616e-26
PAD	Cholesterol in small LDL || id:met-d-S_LDL_C	Inverse variance weighted	234.951	49	4.17058e-26
PAD	Cholesteryl esters in small LDL || id:met-d-S_LDL_CE	MR Egger	265.744	47	2.6437e-32
PAD	Cholesteryl esters in small LDL || id:met-d-S_LDL_CE	Inverse variance weighted	272.922	48	3.21999e-33
PAD	Free cholesterol in small LDL || id:met-d-S_LDL_FC	MR Egger	196.456	50	3.02586e-19
PAD	Free cholesterol in small LDL || id:met-d-S_LDL_FC	Inverse variance weighted	202.763	51	5.56404e-20
PAD	Triglycerides in small LDL || id:met-d-S_LDL_TG	MR Egger	359.116	58	5.31656e-45
PAD	Triglycerides in small LDL || id:met-d-S_LDL_TG	Inverse variance weighted	370.303	59	1.18282e-46
PAD	Phospholipids to total lipids ratio in large LDL || id:met-d-L_LDL_PL_pct	MR Egger	219.246	39	5.83354e-27
PAD	Phospholipids to total lipids ratio in large LDL || id:met-d-L_LDL_PL_pct	Inverse variance weighted	221.483	40	5.53598e-27
PAD	Cholesterol to total lipids ratio in large LDL || id:met-d-L_LDL_C_pct	MR Egger	250.052	54	5.22861e-27
PAD	Cholesterol to total lipids ratio in large LDL || id:met-d-L_LDL_C_pct	Inverse variance weighted	284.179	55	1.26967e-32
PAD	Cholesteryl esters to total lipids ratio in large LDL || id:met-d-L_LDL_CE_pct	MR Egger	244.049	36	9.73988e-33
PAD	Cholesteryl esters to total lipids ratio in large LDL || id:met-d-L_LDL_CE_pct	Inverse variance weighted	246.303	37	9.74599e-33
PAD	Free cholesterol to total lipids ratio in large LDL || id:met-d-L_LDL_FC_pct	MR Egger	477.206	73	1.15388e-60
PAD	Free cholesterol to total lipids ratio in large LDL || id:met-d-L_LDL_FC_pct	Inverse variance weighted	504.858	74	2.21055e-65
PAD	Triglycerides to total lipids ratio in large LDL || id:met-d-L_LDL_TG_pct	MR Egger	313.692	63	5.88997e-35
PAD	Triglycerides to total lipids ratio in large LDL || id:met-d-L_LDL_TG_pct	Inverse variance weighted	330.408	64	1.53417e-37
PAD	Phospholipids to total lipids ratio in medium LDL || id:met-d-M_LDL_PL_pct	MR Egger	158.574	32	1.0646e-18
PAD	Phospholipids to total lipids ratio in medium LDL || id:met-d-M_LDL_PL_pct	Inverse variance weighted	163.509	33	3.25856e-19
PAD	Cholesterol to total lipids ratio in medium LDL || id:met-d-M_LDL_C_pct	MR Egger	190.554	35	2.65335e-23
PAD	Cholesterol to total lipids ratio in medium LDL || id:met-d-M_LDL_C_pct	Inverse variance weighted	194.359	36	1.30473e-23
PAD	Cholesteryl esters to total lipids ratio in medium LDL || id:met-d-M_LDL_CE_pct	MR Egger	178.896	36	7.39603e-21
PAD	Cholesteryl esters to total lipids ratio in medium LDL || id:met-d-M_LDL_CE_pct	Inverse variance weighted	184.291	37	1.88167e-21
PAD	Free cholesterol to total lipids ratio in medium LDL || id:met-d-M_LDL_FC_pct	MR Egger	357.381	67	3.14591e-41
PAD	Free cholesterol to total lipids ratio in medium LDL || id:met-d-M_LDL_FC_pct	Inverse variance weighted	373.61	68	9.38713e-44
PAD	Triglycerides to total lipids ratio in medium LDL || id:met-d-M_LDL_TG_pct	MR Egger	406.497	60	6.06806e-53
PAD	Triglycerides to total lipids ratio in medium LDL || id:met-d-M_LDL_TG_pct	Inverse variance weighted	407.698	61	9.51176e-53
PAD	Phospholipids to total lipids ratio in small LDL || id:met-d-S_LDL_PL_pct	MR Egger	297.415	40	4.62709e-41
PAD	Phospholipids to total lipids ratio in small LDL || id:met-d-S_LDL_PL_pct	Inverse variance weighted	304.906	41	4.87227e-42
PAD	Cholesterol to total lipids ratio in small LDL || id:met-d-S_LDL_C_pct	MR Egger	153.747	32	7.5348e-18
PAD	Cholesterol to total lipids ratio in small LDL || id:met-d-S_LDL_C_pct	Inverse variance weighted	153.863	33	1.60123e-17
PAD	Cholesteryl esters to total lipids ratio in small LDL || id:met-d-S_LDL_CE_pct	MR Egger	303.867	41	7.66744e-42
PAD	Cholesteryl esters to total lipids ratio in small LDL || id:met-d-S_LDL_CE_pct	Inverse variance weighted	305.499	42	1.03678e-41
PAD	Free cholesterol to total lipids ratio in small LDL || id:met-d-S_LDL_FC_pct	MR Egger	340.905	58	1.12614e-41
PAD	Free cholesterol to total lipids ratio in small LDL || id:met-d-S_LDL_FC_pct	Inverse variance weighted	355.729	59	5.54316e-44
PAD	Triglycerides to total lipids ratio in small LDL || id:met-d-S_LDL_TG_pct	MR Egger	404.94	61	3.09499e-52
PAD	Triglycerides to total lipids ratio in small LDL || id:met-d-S_LDL_TG_pct	Inverse variance weighted	416.688	62	5.29874e-54
PAD	Leucine || id:met-d-Leu	MR Egger	16.1389	10	0.095725
PAD	Leucine || id:met-d-Leu	Inverse variance weighted	23.6584	11	0.0142526
PAD	Monounsaturated fatty acids || id:met-d-MUFA	MR Egger	356.989	56	2.03434e-45
PAD	Monounsaturated fatty acids || id:met-d-MUFA	Inverse variance weighted	383.258	57	7.12121e-50
PAD	Ratio of monounsaturated fatty acids to total fatty acids || id:met-d-MUFA_pct	MR Egger	306.402	59	4.17548e-35
PAD	Ratio of monounsaturated fatty acids to total fatty acids || id:met-d-MUFA_pct	Inverse variance weighted	344.24	60	1.66476e-41
PAD	Total cholesterol minus HDL-C || id:met-d-non_HDL_C	MR Egger	201.441	47	5.09109e-21
PAD	Total cholesterol minus HDL-C || id:met-d-non_HDL_C	Inverse variance weighted	203.388	48	5.01147e-21
PAD	Omega-3 fatty acids || id:met-d-Omega_3	MR Egger	306.098	47	1.07056e-39
PAD	Omega-3 fatty acids || id:met-d-Omega_3	Inverse variance weighted	311.436	48	2.83558e-40
PAD	Ratio of omega-3 fatty acids to total fatty acids || id:met-d-Omega_3_pct	MR Egger	87.9745	35	1.88165e-06
PAD	Ratio of omega-3 fatty acids to total fatty acids || id:met-d-Omega_3_pct	Inverse variance weighted	98.032	36	1.19045e-07
PAD	Omega-6 fatty acids || id:met-d-Omega_6	MR Egger	280.329	53	1.14028e-32
PAD	Omega-6 fatty acids || id:met-d-Omega_6	Inverse variance weighted	282.801	54	9.63809e-33
PAD	Ratio of omega-6 fatty acids to omega-3 fatty acids || id:met-d-Omega_6_by_Omega_3	MR Egger	110.018	34	6.04294e-10
PAD	Ratio of omega-6 fatty acids to omega-3 fatty acids || id:met-d-Omega_6_by_Omega_3	Inverse variance weighted	120.086	35	2.96215e-11
PAD	Ratio of omega-6 fatty acids to total fatty acids || id:met-d-Omega_6_pct	MR Egger	267.246	46	5.81159e-33
PAD	Ratio of omega-6 fatty acids to total fatty acids || id:met-d-Omega_6_pct	Inverse variance weighted	302.18	47	5.69499e-39
PAD	Phenylalanine || id:met-d-Phe	MR Egger	6.48568	6	0.371035
PAD	Phenylalanine || id:met-d-Phe	Inverse variance weighted	6.65322	7	0.465856
PAD	Phosphatidylcholines || id:met-d-Phosphatidylc	MR Egger	262.878	54	3.10933e-29
PAD	Phosphatidylcholines || id:met-d-Phosphatidylc	Inverse variance weighted	264.836	55	3.16197e-29
PAD	Phosphoglycerides || id:met-d-Phosphoglyc	MR Egger	308.147	50	7.45602e-39
PAD	Phosphoglycerides || id:met-d-Phosphoglyc	Inverse variance weighted	310.659	51	6.47769e-39
PAD	Polyunsaturated fatty acids || id:met-d-PUFA	MR Egger	302.735	56	1.48077e-35
PAD	Polyunsaturated fatty acids || id:met-d-PUFA	Inverse variance weighted	305.407	57	1.16011e-35
PAD	Ratio of polyunsaturated fatty acids to monounsaturated fatty acids || id:met-d-PUFA_by_MUFA	MR Egger	284.971	52	7.17792e-34
PAD	Ratio of polyunsaturated fatty acids to monounsaturated fatty acids || id:met-d-PUFA_by_MUFA	Inverse variance weighted	310.857	53	3.65912e-38
PAD	Ratio of polyunsaturated fatty acids to total fatty acids || id:met-d-PUFA_pct	MR Egger	274.237	42	7.47832e-36
PAD	Ratio of polyunsaturated fatty acids to total fatty acids || id:met-d-PUFA_pct	Inverse variance weighted	315.211	43	4.15299e-43
PAD	Pyruvate || id:met-d-Pyruvate	MR Egger	41.016	18	0.00151469
PAD	Pyruvate || id:met-d-Pyruvate	Inverse variance weighted	46.814	19	0.000379715
PAD	Remnant cholesterol (non-HDL, non-LDL -cholesterol) || id:met-d-Remnant_C	MR Egger	210.027	49	7.95647e-22
PAD	Remnant cholesterol (non-HDL, non-LDL -cholesterol) || id:met-d-Remnant_C	Inverse variance weighted	210.098	50	1.62035e-21
PAD	Saturated fatty acids || id:met-d-SFA	MR Egger	286.6	48	1.05234e-35
PAD	Saturated fatty acids || id:met-d-SFA	Inverse variance weighted	335.71	49	2.25008e-44
PAD	Ratio of saturated fatty acids to total fatty acids || id:met-d-SFA_pct	MR Egger	191.088	24	5.48631e-28
PAD	Ratio of saturated fatty acids to total fatty acids || id:met-d-SFA_pct	Inverse variance weighted	203.948	25	5.32138e-30
PAD	Sphingomyelins || id:met-d-Sphingomyelins	MR Egger	274.753	60	3.11175e-29
PAD	Sphingomyelins || id:met-d-Sphingomyelins	Inverse variance weighted	276.117	61	3.92466e-29
PAD	Ratio of triglycerides to phosphoglycerides || id:met-d-TG_by_PG	MR Egger	353.117	74	5.46242e-38
PAD	Ratio of triglycerides to phosphoglycerides || id:met-d-TG_by_PG	Inverse variance weighted	367.252	75	4.24795e-40
PAD	Total cholesterol || id:met-d-Total_C	MR Egger	267.914	58	9.88299e-29
PAD	Total cholesterol || id:met-d-Total_C	Inverse variance weighted	269.928	59	9.67505e-29
PAD	Total triglycerides || id:met-d-Total_TG	MR Egger	336.46	59	1.75151e-40
PAD	Total triglycerides || id:met-d-Total_TG	Inverse variance weighted	341.519	60	5.1625e-41
PAD	Total phospholipids in lipoprotein particles || id:met-d-Total_PL	MR Egger	314.529	56	1.13255e-37
PAD	Total phospholipids in lipoprotein particles || id:met-d-Total_PL	Inverse variance weighted	317.159	57	9.11981e-38
PAD	Total esterified cholesterol || id:met-d-Total_CE	MR Egger	271.267	60	1.23177e-28
PAD	Total esterified cholesterol || id:met-d-Total_CE	Inverse variance weighted	273.2	61	1.23747e-28
PAD	Total free cholesterol || id:met-d-Total_FC	MR Egger	221.835	55	6.59723e-22
PAD	Total free cholesterol || id:met-d-Total_FC	Inverse variance weighted	222.519	56	1.03255e-21
PAD	Total lipids in lipoprotein particles || id:met-d-Total_L	MR Egger	264.843	59	7.18857e-28
PAD	Total lipids in lipoprotein particles || id:met-d-Total_L	Inverse variance weighted	267.995	60	4.46388e-28
PAD	Total concentration of lipoprotein particles || id:met-d-Total_P	MR Egger	214.88	60	2.70024e-19
PAD	Total concentration of lipoprotein particles || id:met-d-Total_P	Inverse variance weighted	215.019	61	4.90744e-19
PAD	Total fatty acids || id:met-d-Total_FA	MR Egger	313.193	56	1.97119e-37
PAD	Total fatty acids || id:met-d-Total_FA	Inverse variance weighted	343.595	57	1.47522e-42
PAD	Total concentration of branched-chain amino acids (leucine + isoleucine + valine) || id:met-d-Total_BCAA	MR Egger	26.0686	11	0.006339
PAD	Total concentration of branched-chain amino acids (leucine + isoleucine + valine) || id:met-d-Total_BCAA	Inverse variance weighted	38.6718	12	0.000119167
PAD	Tyrosine || id:met-d-Tyr	MR Egger	76.4902	31	1.02341e-05
PAD	Tyrosine || id:met-d-Tyr	Inverse variance weighted	78.3575	32	9.2032e-06
PAD	Degree of unsaturation || id:met-d-Unsaturation	MR Egger	302.901	44	2.33092e-40
PAD	Degree of unsaturation || id:met-d-Unsaturation	Inverse variance weighted	327.966	45	1.21544e-44
PAD	Valine || id:met-d-Val	MR Egger	39.0617	16	0.00106553
PAD	Valine || id:met-d-Val	Inverse variance weighted	44.1224	17	0.000328556
PAD	VLDL cholesterol || id:met-d-VLDL_C	MR Egger	252.123	54	2.29569e-27
PAD	VLDL cholesterol || id:met-d-VLDL_C	Inverse variance weighted	257.973	55	4.90682e-28
PAD	Triglycerides in VLDL || id:met-d-VLDL_TG	MR Egger	334.813	58	1.43459e-40
PAD	Triglycerides in VLDL || id:met-d-VLDL_TG	Inverse variance weighted	341.513	59	2.1352e-41
PAD	Phospholipids in VLDL || id:met-d-VLDL_PL	MR Egger	262.267	58	9.21518e-28
PAD	Phospholipids in VLDL || id:met-d-VLDL_PL	Inverse variance weighted	268.055	59	2.02691e-28
PAD	Cholesteryl esters in VLDL || id:met-d-VLDL_CE	MR Egger	251.702	55	5.91585e-27
PAD	Cholesteryl esters in VLDL || id:met-d-VLDL_CE	Inverse variance weighted	259.64	56	5.53787e-28
PAD	Free cholesterol in VLDL || id:met-d-VLDL_FC	MR Egger	249.251	59	3.15262e-25
PAD	Free cholesterol in VLDL || id:met-d-VLDL_FC	Inverse variance weighted	261.089	60	6.66219e-27
PAD	Total lipids in VLDL || id:met-d-VLDL_L	MR Egger	358.036	58	8.39e-45
PAD	Total lipids in VLDL || id:met-d-VLDL_L	Inverse variance weighted	361.971	59	4.00115e-45
PAD	Concentration of VLDL particles || id:met-d-VLDL_P	MR Egger	267.076	62	2.87716e-27
PAD	Concentration of VLDL particles || id:met-d-VLDL_P	Inverse variance weighted	272.582	63	7.11252e-28
PAD	Average diameter for VLDL particles || id:met-d-VLDL_size	MR Egger	336.743	65	2.67884e-38
PAD	Average diameter for VLDL particles || id:met-d-VLDL_size	Inverse variance weighted	368.832	66	1.19335e-43
PAD	Concentration of chylomicrons and extremely large VLDL particles || id:met-d-XXL_VLDL_P	MR Egger	290.609	52	6.96037e-35
PAD	Concentration of chylomicrons and extremely large VLDL particles || id:met-d-XXL_VLDL_P	Inverse variance weighted	323.699	53	1.65873e-40
PAD	Total lipids in chylomicrons and extremely large VLDL || id:met-d-XXL_VLDL_L	MR Egger	270.45	52	2.79441e-31
PAD	Total lipids in chylomicrons and extremely large VLDL || id:met-d-XXL_VLDL_L	Inverse variance weighted	304.316	53	5.62517e-37
PAD	Phospholipids in chylomicrons and extremely large VLDL || id:met-d-XXL_VLDL_PL	MR Egger	312.771	59	3.0935e-36
PAD	Phospholipids in chylomicrons and extremely large VLDL || id:met-d-XXL_VLDL_PL	Inverse variance weighted	329.101	60	8.83634e-39
PAD	Cholesterol in chylomicrons and extremely large VLDL || id:met-d-XXL_VLDL_C	MR Egger	324.911	55	6.14233e-40
PAD	Cholesterol in chylomicrons and extremely large VLDL || id:met-d-XXL_VLDL_C	Inverse variance weighted	336.611	56	1.1189e-41
PAD	Cholesteryl esters in chylomicrons and extremely large VLDL || id:met-d-XXL_VLDL_CE	MR Egger	324.431	55	7.5108e-40
PAD	Cholesteryl esters in chylomicrons and extremely large VLDL || id:met-d-XXL_VLDL_CE	Inverse variance weighted	331.697	56	8.80556e-41
PAD	Free cholesterol in chylomicrons and extremely large VLDL || id:met-d-XXL_VLDL_FC	MR Egger	307.084	57	5.82195e-36
PAD	Free cholesterol in chylomicrons and extremely large VLDL || id:met-d-XXL_VLDL_FC	Inverse variance weighted	331.698	58	5.25007e-40
PAD	Triglycerides in chylomicrons and extremely large VLDL || id:met-d-XXL_VLDL_TG	MR Egger	257.434	48	1.96155e-30
PAD	Triglycerides in chylomicrons and extremely large VLDL || id:met-d-XXL_VLDL_TG	Inverse variance weighted	296.831	49	3.52897e-37
PAD	Concentration of very large VLDL particles || id:met-d-XL_VLDL_P	MR Egger	351.046	59	3.96005e-43
PAD	Concentration of very large VLDL particles || id:met-d-XL_VLDL_P	Inverse variance weighted	358.759	60	3.84904e-44
PAD	Total lipids in very large VLDL || id:met-d-XL_VLDL_L	MR Egger	349.16	58	3.53195e-43
PAD	Total lipids in very large VLDL || id:met-d-XL_VLDL_L	Inverse variance weighted	358.604	59	1.65384e-44
PAD	Phospholipids in very large VLDL || id:met-d-XL_VLDL_PL	MR Egger	375.567	55	2.78539e-49
PAD	Phospholipids in very large VLDL || id:met-d-XL_VLDL_PL	Inverse variance weighted	385.014	56	1.26908e-50
PAD	Cholesterol in very large VLDL || id:met-d-XL_VLDL_C	MR Egger	361.807	55	1.01388e-46
PAD	Cholesterol in very large VLDL || id:met-d-XL_VLDL_C	Inverse variance weighted	371.601	56	4.00791e-48
PAD	Cholesteryl esters in very large VLDL || id:met-d-XL_VLDL_CE	MR Egger	294.359	60	1.24805e-32
PAD	Cholesteryl esters in very large VLDL || id:met-d-XL_VLDL_CE	Inverse variance weighted	295.953	61	1.4711e-32
PAD	Free cholesterol in very large VLDL || id:met-d-XL_VLDL_FC	MR Egger	361.561	50	8.48037e-49
PAD	Free cholesterol in very large VLDL || id:met-d-XL_VLDL_FC	Inverse variance weighted	372.387	51	2.10181e-50
PAD	Triglycerides in very large VLDL || id:met-d-XL_VLDL_TG	MR Egger	345.545	63	1.33331e-40
PAD	Triglycerides in very large VLDL || id:met-d-XL_VLDL_TG	Inverse variance weighted	370.52	64	1.018e-44
PAD	Concentration of large VLDL particles || id:met-d-L_VLDL_P	MR Egger	385.019	56	1.26639e-50
PAD	Concentration of large VLDL particles || id:met-d-L_VLDL_P	Inverse variance weighted	392.546	57	1.31825e-51
PAD	Total lipids in large VLDL || id:met-d-L_VLDL_L	MR Egger	375.363	55	3.04089e-49
PAD	Total lipids in large VLDL || id:met-d-L_VLDL_L	Inverse variance weighted	379.364	56	1.43932e-49
PAD	Phospholipids in large VLDL || id:met-d-L_VLDL_PL	MR Egger	372.926	57	5.91062e-48
PAD	Phospholipids in large VLDL || id:met-d-L_VLDL_PL	Inverse variance weighted	383.055	58	2.02848e-49
PAD	Cholesterol in large VLDL || id:met-d-L_VLDL_C	MR Egger	311.427	57	9.73934e-37
PAD	Cholesterol in large VLDL || id:met-d-L_VLDL_C	Inverse variance weighted	311.487	58	2.23921e-36
PAD	Cholesteryl esters in large VLDL || id:met-d-L_VLDL_CE	MR Egger	260.483	54	8.13482e-29
PAD	Cholesteryl esters in large VLDL || id:met-d-L_VLDL_CE	Inverse variance weighted	268.755	55	6.55096e-30
PAD	Free cholesterol in large VLDL || id:met-d-L_VLDL_FC	MR Egger	371.265	57	1.20025e-47
PAD	Free cholesterol in large VLDL || id:met-d-L_VLDL_FC	Inverse variance weighted	373.931	58	9.93508e-48
PAD	Triglycerides in large VLDL || id:met-d-L_VLDL_TG	MR Egger	360.31	59	8.06003e-45
PAD	Triglycerides in large VLDL || id:met-d-L_VLDL_TG	Inverse variance weighted	375.991	60	2.6955e-47
PAD	Concentration of medium VLDL particles || id:met-d-M_VLDL_P	MR Egger	245.852	56	1.27014e-25
PAD	Concentration of medium VLDL particles || id:met-d-M_VLDL_P	Inverse variance weighted	256.917	57	3.52437e-27
PAD	Total lipids in medium VLDL || id:met-d-M_VLDL_L	MR Egger	234.22	51	2.70127e-25
PAD	Total lipids in medium VLDL || id:met-d-M_VLDL_L	Inverse variance weighted	253.125	52	3.13441e-28
PAD	Phospholipids in medium VLDL || id:met-d-M_VLDL_PL	MR Egger	253.023	59	7.30516e-26
PAD	Phospholipids in medium VLDL || id:met-d-M_VLDL_PL	Inverse variance weighted	258.74	60	1.66353e-26
PAD	Cholesterol in medium VLDL || id:met-d-M_VLDL_C	MR Egger	223.513	47	8.28179e-25
PAD	Cholesterol in medium VLDL || id:met-d-M_VLDL_C	Inverse variance weighted	224.63	48	1.1698e-24
PAD	Cholesteryl esters in medium VLDL || id:met-d-M_VLDL_CE	MR Egger	199.175	47	1.22946e-20
PAD	Cholesteryl esters in medium VLDL || id:met-d-M_VLDL_CE	Inverse variance weighted	199.841	48	1.97947e-20
PAD	Free cholesterol in medium VLDL || id:met-d-M_VLDL_FC	MR Egger	309.328	58	5.43306e-36
PAD	Free cholesterol in medium VLDL || id:met-d-M_VLDL_FC	Inverse variance weighted	311.239	59	5.79074e-36
PAD	Triglycerides in medium VLDL || id:met-d-M_VLDL_TG	MR Egger	368.657	58	9.34504e-47
PAD	Triglycerides in medium VLDL || id:met-d-M_VLDL_TG	Inverse variance weighted	372.706	59	4.27125e-47
PAD	Concentration of small VLDL particles || id:met-d-S_VLDL_P	MR Egger	295.03	66	1.05394e-30
PAD	Concentration of small VLDL particles || id:met-d-S_VLDL_P	Inverse variance weighted	297.904	67	7.29483e-31
PAD	Total lipids in small VLDL || id:met-d-S_VLDL_L	MR Egger	285.254	65	2.27285e-29
PAD	Total lipids in small VLDL || id:met-d-S_VLDL_L	Inverse variance weighted	288.899	66	1.16106e-29
PAD	Phospholipids in small VLDL || id:met-d-S_VLDL_PL	MR Egger	248.917	65	2.51763e-23
PAD	Phospholipids in small VLDL || id:met-d-S_VLDL_PL	Inverse variance weighted	250.614	66	2.63841e-23
PAD	Cholesterol in small VLDL || id:met-d-S_VLDL_C	MR Egger	250.356	61	8.81146e-25
PAD	Cholesterol in small VLDL || id:met-d-S_VLDL_C	Inverse variance weighted	251.774	62	1.0485e-24
PAD	Cholesteryl esters in small VLDL || id:met-d-S_VLDL_CE	MR Egger	267.822	67	8.05929e-26
PAD	Cholesteryl esters in small VLDL || id:met-d-S_VLDL_CE	Inverse variance weighted	270.902	68	5.06382e-26
PAD	Free cholesterol in small VLDL || id:met-d-S_VLDL_FC	MR Egger	267.694	54	4.46706e-30
PAD	Free cholesterol in small VLDL || id:met-d-S_VLDL_FC	Inverse variance weighted	270.465	55	3.29133e-30
PAD	Triglycerides in small VLDL || id:met-d-S_VLDL_TG	MR Egger	356.589	64	3.31403e-42
PAD	Triglycerides in small VLDL || id:met-d-S_VLDL_TG	Inverse variance weighted	360.557	65	1.532e-42
PAD	Concentration of very small VLDL particles || id:met-d-XS_VLDL_P	MR Egger	199.764	62	2.16407e-16
PAD	Concentration of very small VLDL particles || id:met-d-XS_VLDL_P	Inverse variance weighted	205.942	63	4.47284e-17
PAD	Total lipids in very small VLDL || id:met-d-XS_VLDL_L	MR Egger	244.75	65	1.19492e-22
PAD	Total lipids in very small VLDL || id:met-d-XS_VLDL_L	Inverse variance weighted	247.52	66	8.36375e-23
PAD	Phospholipids in very small VLDL || id:met-d-XS_VLDL_PL	MR Egger	294.159	69	1.39786e-29
PAD	Phospholipids in very small VLDL || id:met-d-XS_VLDL_PL	Inverse variance weighted	299.02	70	4.44801e-30
PAD	Cholesterol in very small VLDL || id:met-d-XS_VLDL_C	MR Egger	223.967	54	1.41864e-22
PAD	Cholesterol in very small VLDL || id:met-d-XS_VLDL_C	Inverse variance weighted	226.435	55	1.13235e-22
PAD	Cholesteryl esters in very small VLDL || id:met-d-XS_VLDL_CE	MR Egger	211.639	55	3.14976e-20
PAD	Cholesteryl esters in very small VLDL || id:met-d-XS_VLDL_CE	Inverse variance weighted	212.752	56	4.11815e-20
PAD	Free cholesterol in very small VLDL || id:met-d-XS_VLDL_FC	MR Egger	203.817	60	1.50091e-17
PAD	Free cholesterol in very small VLDL || id:met-d-XS_VLDL_FC	Inverse variance weighted	206.08	61	1.2442e-17
PAD	Triglycerides in very small VLDL || id:met-d-XS_VLDL_TG	MR Egger	290.544	65	2.86476e-30
PAD	Triglycerides in very small VLDL || id:met-d-XS_VLDL_TG	Inverse variance weighted	301.604	66	7.92639e-32
PAD	Phospholipids to total lipids ratio in chylomicrons and extremely large VLDL || id:met-d-XXL_VLDL_PL_pct	MR Egger	177.429	38	6.70492e-20
PAD	Phospholipids to total lipids ratio in chylomicrons and extremely large VLDL || id:met-d-XXL_VLDL_PL_pct	Inverse variance weighted	183.416	39	1.34851e-20
PAD	Cholesterol to total lipids ratio in chylomicrons and extremely large VLDL || id:met-d-XXL_VLDL_C_pct	MR Egger	169.772	25	1.74624e-23
PAD	Cholesterol to total lipids ratio in chylomicrons and extremely large VLDL || id:met-d-XXL_VLDL_C_pct	Inverse variance weighted	192.925	26	1.97601e-27
PAD	Cholesteryl esters to total lipids ratio in chylomicrons and extremely large VLDL || id:met-d-XXL_VLDL_CE_pct	MR Egger	131.033	21	6.5214e-18
PAD	Cholesteryl esters to total lipids ratio in chylomicrons and extremely large VLDL || id:met-d-XXL_VLDL_CE_pct	Inverse variance weighted	179.28	22	1.21859e-26
PAD	Free cholesterol to total lipids ratio in chylomicrons and extremely large VLDL || id:met-d-XXL_VLDL_FC_pct	MR Egger	175.443	27	1.05822e-23
PAD	Free cholesterol to total lipids ratio in chylomicrons and extremely large VLDL || id:met-d-XXL_VLDL_FC_pct	Inverse variance weighted	216.27	28	5.49392e-31
PAD	Triglycerides to total lipids ratio in chylomicrons and extremely large VLDL || id:met-d-XXL_VLDL_TG_pct	MR Egger	152.013	17	9.87355e-24
PAD	Triglycerides to total lipids ratio in chylomicrons and extremely large VLDL || id:met-d-XXL_VLDL_TG_pct	Inverse variance weighted	164.715	18	9.91934e-26
PAD	Phospholipids to total lipids ratio in very large VLDL || id:met-d-XL_VLDL_PL_pct	MR Egger	194.48	45	1.72883e-20
PAD	Phospholipids to total lipids ratio in very large VLDL || id:met-d-XL_VLDL_PL_pct	Inverse variance weighted	195.388	46	2.55609e-20
PAD	Cholesterol to total lipids ratio in very large VLDL || id:met-d-XL_VLDL_C_pct	MR Egger	358.03	63	7.59948e-43
PAD	Cholesterol to total lipids ratio in very large VLDL || id:met-d-XL_VLDL_C_pct	Inverse variance weighted	404.557	64	6.20662e-51
PAD	Cholesteryl esters to total lipids ratio in very large VLDL || id:met-d-XL_VLDL_CE_pct	MR Egger	370.143	65	2.88556e-44
PAD	Cholesteryl esters to total lipids ratio in very large VLDL || id:met-d-XL_VLDL_CE_pct	Inverse variance weighted	414.99	66	4.81306e-52
PAD	Free cholesterol to total lipids ratio in very large VLDL || id:met-d-XL_VLDL_FC_pct	MR Egger	332.435	55	2.60654e-41
PAD	Free cholesterol to total lipids ratio in very large VLDL || id:met-d-XL_VLDL_FC_pct	Inverse variance weighted	384.651	56	1.48355e-50
PAD	Triglycerides to total lipids ratio in very large VLDL || id:met-d-XL_VLDL_TG_pct	MR Egger	310.189	55	2.85413e-37
PAD	Triglycerides to total lipids ratio in very large VLDL || id:met-d-XL_VLDL_TG_pct	Inverse variance weighted	333.842	56	3.58142e-41
PAD	Phospholipids to total lipids ratio in large VLDL || id:met-d-L_VLDL_PL_pct	MR Egger	344.98	69	2.57199e-38
PAD	Phospholipids to total lipids ratio in large VLDL || id:met-d-L_VLDL_PL_pct	Inverse variance weighted	355.934	70	6.96133e-40
PAD	Cholesterol to total lipids ratio in large VLDL || id:met-d-L_VLDL_C_pct	MR Egger	313.31	54	3.21154e-38
PAD	Cholesterol to total lipids ratio in large VLDL || id:met-d-L_VLDL_C_pct	Inverse variance weighted	356.037	55	1.18878e-45
PAD	Cholesteryl esters to total lipids ratio in large VLDL || id:met-d-L_VLDL_CE_pct	MR Egger	332.773	56	5.607e-41
PAD	Cholesteryl esters to total lipids ratio in large VLDL || id:met-d-L_VLDL_CE_pct	Inverse variance weighted	375.232	57	2.20843e-48
PAD	Free cholesterol to total lipids ratio in large VLDL || id:met-d-L_VLDL_FC_pct	MR Egger	270.732	41	1.28763e-35
PAD	Free cholesterol to total lipids ratio in large VLDL || id:met-d-L_VLDL_FC_pct	Inverse variance weighted	270.962	42	3.03021e-35
PAD	Triglycerides to total lipids ratio in large VLDL || id:met-d-L_VLDL_TG_pct	MR Egger	274.498	48	1.66959e-33
PAD	Triglycerides to total lipids ratio in large VLDL || id:met-d-L_VLDL_TG_pct	Inverse variance weighted	275.82	49	2.32806e-33
PAD	Phospholipids to total lipids ratio in medium VLDL || id:met-d-M_VLDL_PL_pct	MR Egger	405.503	59	3.5196e-53
PAD	Phospholipids to total lipids ratio in medium VLDL || id:met-d-M_VLDL_PL_pct	Inverse variance weighted	408.118	60	3.02591e-53
PAD	Cholesterol to total lipids ratio in medium VLDL || id:met-d-M_VLDL_C_pct	MR Egger	441.256	71	7.43815e-55
PAD	Cholesterol to total lipids ratio in medium VLDL || id:met-d-M_VLDL_C_pct	Inverse variance weighted	462.166	72	2.69512e-58
PAD	Cholesteryl esters to total lipids ratio in medium VLDL || id:met-d-M_VLDL_CE_pct	MR Egger	453.766	71	3.7306e-57
PAD	Cholesteryl esters to total lipids ratio in medium VLDL || id:met-d-M_VLDL_CE_pct	Inverse variance weighted	488.694	72	3.26806e-63
PAD	Free cholesterol to total lipids ratio in medium VLDL || id:met-d-M_VLDL_FC_pct	MR Egger	412.61	61	1.15954e-53
PAD	Free cholesterol to total lipids ratio in medium VLDL || id:met-d-M_VLDL_FC_pct	Inverse variance weighted	422.997	62	3.5397e-55
PAD	Triglycerides to total lipids ratio in medium VLDL || id:met-d-M_VLDL_TG_pct	MR Egger	406.343	65	7.38402e-51
PAD	Triglycerides to total lipids ratio in medium VLDL || id:met-d-M_VLDL_TG_pct	Inverse variance weighted	436.138	66	5.98806e-56
PAD	Phospholipids to total lipids ratio in small VLDL || id:met-d-S_VLDL_PL_pct	MR Egger	418.793	67	2.43684e-52
PAD	Phospholipids to total lipids ratio in small VLDL || id:met-d-S_VLDL_PL_pct	Inverse variance weighted	428.626	68	9.61847e-54
PAD	Cholesterol to total lipids ratio in small VLDL || id:met-d-S_VLDL_C_pct	MR Egger	343.769	54	8.56378e-44
PAD	Cholesterol to total lipids ratio in small VLDL || id:met-d-S_VLDL_C_pct	Inverse variance weighted	344.128	55	1.87163e-43
PAD	Cholesteryl esters to total lipids ratio in small VLDL || id:met-d-S_VLDL_CE_pct	MR Egger	337.143	61	7.58581e-40
PAD	Cholesteryl esters to total lipids ratio in small VLDL || id:met-d-S_VLDL_CE_pct	Inverse variance weighted	339.246	62	7.55894e-40
PAD	Free cholesterol to total lipids ratio in small VLDL || id:met-d-S_VLDL_FC_pct	MR Egger	429.719	67	2.37536e-54
PAD	Free cholesterol to total lipids ratio in small VLDL || id:met-d-S_VLDL_FC_pct	Inverse variance weighted	440.975	68	5.08661e-56
PAD	Triglycerides to total lipids ratio in small VLDL || id:met-d-S_VLDL_TG_pct	MR Egger	368.529	57	3.85232e-47
PAD	Triglycerides to total lipids ratio in small VLDL || id:met-d-S_VLDL_TG_pct	Inverse variance weighted	371.547	58	2.73843e-47
PAD	Phospholipids to total lipids ratio in very small VLDL || id:met-d-XS_VLDL_PL_pct	MR Egger	210.515	57	1.8631e-19
PAD	Phospholipids to total lipids ratio in very small VLDL || id:met-d-XS_VLDL_PL_pct	Inverse variance weighted	210.861	58	3.18537e-19
PAD	Cholesterol to total lipids ratio in very small VLDL || id:met-d-XS_VLDL_C_pct	MR Egger	436.767	64	6.6692e-57
PAD	Cholesterol to total lipids ratio in very small VLDL || id:met-d-XS_VLDL_C_pct	Inverse variance weighted	441.199	65	2.62464e-57
PAD	Cholesteryl esters to total lipids ratio in very small VLDL || id:met-d-XS_VLDL_CE_pct	MR Egger	456.214	69	1.9854e-58
PAD	Cholesteryl esters to total lipids ratio in very small VLDL || id:met-d-XS_VLDL_CE_pct	Inverse variance weighted	465.167	70	1.12717e-59
PAD	Free cholesterol to total lipids ratio in very small VLDL || id:met-d-XS_VLDL_FC_pct	MR Egger	346.695	47	2.64542e-47
PAD	Free cholesterol to total lipids ratio in very small VLDL || id:met-d-XS_VLDL_FC_pct	Inverse variance weighted	347.277	48	5.62899e-47
PAD	Triglycerides to total lipids ratio in very small VLDL || id:met-d-XS_VLDL_TG_pct	MR Egger	487.139	67	4.66148e-65
PAD	Triglycerides to total lipids ratio in very small VLDL || id:met-d-XS_VLDL_TG_pct	Inverse variance weighted	497.224	68	1.60056e-66
Acetate || id:met-d-Acetate	PAD	MR Egger	47.509	15	3.05078e-05
Acetate || id:met-d-Acetate	PAD	Inverse variance weighted	57.9897	16	1.13733e-06
Acetoacetate || id:met-d-Acetoacetate	PAD	MR Egger	10.5632	15	0.782899
Acetoacetate || id:met-d-Acetoacetate	PAD	Inverse variance weighted	10.996	16	0.809733
Acetone || id:met-d-Acetone	PAD	MR Egger	13.3913	15	0.572098
Acetone || id:met-d-Acetone	PAD	Inverse variance weighted	13.3916	16	0.643937
Alanine || id:met-d-Ala	PAD	MR Egger	34.1119	15	0.00328432
Alanine || id:met-d-Ala	PAD	Inverse variance weighted	37.2463	16	0.00193591
Albumin || id:met-d-Albumin	PAD	MR Egger	83.0237	15	1.94723e-11
Albumin || id:met-d-Albumin	PAD	Inverse variance weighted	83.319	16	4.17457e-11
Apolipoprotein A1 || id:met-d-ApoA1	PAD	MR Egger	86.9965	15	3.59111e-12
Apolipoprotein A1 || id:met-d-ApoA1	PAD	Inverse variance weighted	93.1515	16	6.54636e-13
Apolipoprotein B || id:met-d-ApoB	PAD	MR Egger	614.44	15	3.03144e-121
Apolipoprotein B || id:met-d-ApoB	PAD	Inverse variance weighted	621.542	16	6.14261e-122
Ratio of apolipoprotein B to apolipoprotein A1 || id:met-d-ApoB_by_ApoA1	PAD	MR Egger	578.067	15	1.61478e-113
Ratio of apolipoprotein B to apolipoprotein A1 || id:met-d-ApoB_by_ApoA1	PAD	Inverse variance weighted	591.734	16	1.2949e-115
3-Hydroxybutyrate || id:met-d-bOHbutyrate	PAD	MR Egger	17.501	15	0.289805
3-Hydroxybutyrate || id:met-d-bOHbutyrate	PAD	Inverse variance weighted	27.1914	16	0.0394039
Total cholines || id:met-d-Cholines	PAD	MR Egger	144.018	15	3.7007e-23
Total cholines || id:met-d-Cholines	PAD	Inverse variance weighted	144.437	16	9.71675e-23
Citrate || id:met-d-Citrate	PAD	MR Egger	11.3562	15	0.726957
Citrate || id:met-d-Citrate	PAD	Inverse variance weighted	13.7949	16	0.613994
Clinical LDL cholesterol || id:met-d-Clinical_LDL_C	PAD	MR Egger	628.671	15	2.85687e-124
Clinical LDL cholesterol || id:met-d-Clinical_LDL_C	PAD	Inverse variance weighted	630.393	16	8.11375e-124
Creatinine || id:met-d-Creatinine	PAD	MR Egger	47.0309	15	3.64017e-05
Creatinine || id:met-d-Creatinine	PAD	Inverse variance weighted	47.3797	16	5.94144e-05
Docosahexaenoic acid || id:met-d-DHA	PAD	MR Egger	118.45	15	3.78131e-18
Docosahexaenoic acid || id:met-d-DHA	PAD	Inverse variance weighted	120.138	16	5.16735e-18
Ratio of docosahexaenoic acid to total fatty acids || id:met-d-DHA_pct	PAD	MR Egger	69.978	15	4.50755e-09
Ratio of docosahexaenoic acid to total fatty acids || id:met-d-DHA_pct	PAD	Inverse variance weighted	130.133	16	6.04838e-20
Glutamine || id:met-d-Gln	PAD	MR Egger	68.7707	15	7.38913e-09
Glutamine || id:met-d-Gln	PAD	Inverse variance weighted	71.0939	16	6.41437e-09
Glucose || id:met-d-Glucose	PAD	MR Egger	113.97	15	2.77721e-17
Glucose || id:met-d-Glucose	PAD	Inverse variance weighted	115.833	16	3.46153e-17
Glycine || id:met-d-Gly	PAD	MR Egger	26.7408	15	0.0309208
Glycine || id:met-d-Gly	PAD	Inverse variance weighted	27.4533	16	0.036712
Glycoprotein acetyls || id:met-d-GlycA	PAD	MR Egger	128.976	15	3.37239e-20
Glycoprotein acetyls || id:met-d-GlycA	PAD	Inverse variance weighted	176.21	16	4.83707e-29
HDL cholesterol || id:met-d-HDL_C	PAD	MR Egger	57.2803	15	7.35496e-07
HDL cholesterol || id:met-d-HDL_C	PAD	Inverse variance weighted	83.5991	16	3.71279e-11
Triglycerides in HDL || id:met-d-HDL_TG	PAD	MR Egger	154.09	15	3.70814e-25
Triglycerides in HDL || id:met-d-HDL_TG	PAD	Inverse variance weighted	219.193	16	1.01716e-37
Phospholipids in HDL || id:met-d-HDL_PL	PAD	MR Egger	111.465	15	8.43246e-17
Phospholipids in HDL || id:met-d-HDL_PL	PAD	Inverse variance weighted	118.894	16	8.9618e-18
Cholesteryl esters in HDL || id:met-d-HDL_CE	PAD	MR Egger	58.8849	15	3.91757e-07
Cholesteryl esters in HDL || id:met-d-HDL_CE	PAD	Inverse variance weighted	88.6076	16	4.51222e-12
Free cholesterol in HDL || id:met-d-HDL_FC	PAD	MR Egger	57.7355	15	6.15418e-07
Free cholesterol in HDL || id:met-d-HDL_FC	PAD	Inverse variance weighted	71.6886	16	5.04111e-09
Total lipids in HDL || id:met-d-HDL_L	PAD	MR Egger	81.447	15	3.7944e-11
Total lipids in HDL || id:met-d-HDL_L	PAD	Inverse variance weighted	91.7619	16	1.18347e-12
Concentration of HDL particles || id:met-d-HDL_P	PAD	MR Egger	66.0727	15	2.21459e-08
Concentration of HDL particles || id:met-d-HDL_P	PAD	Inverse variance weighted	71.615	16	5.19369e-09
Average diameter for HDL particles || id:met-d-HDL_size	PAD	MR Egger	37.494	15	0.00107127
Average diameter for HDL particles || id:met-d-HDL_size	PAD	Inverse variance weighted	49.9109	16	2.36863e-05
Concentration of very large HDL particles || id:met-d-XL_HDL_P	PAD	MR Egger	179.906	15	2.48343e-30
Concentration of very large HDL particles || id:met-d-XL_HDL_P	PAD	Inverse variance weighted	180.528	16	6.60062e-30
Total lipids in very large HDL || id:met-d-XL_HDL_L	PAD	MR Egger	111.164	15	9.6359e-17
Total lipids in very large HDL || id:met-d-XL_HDL_L	PAD	Inverse variance weighted	119.01	16	8.51182e-18
Phospholipids in very large HDL || id:met-d-XL_HDL_PL	PAD	MR Egger	64.6879	15	3.87521e-08
Phospholipids in very large HDL || id:met-d-XL_HDL_PL	PAD	Inverse variance weighted	75.0363	16	1.28823e-09
Cholesterol in very large HDL || id:met-d-XL_HDL_C	PAD	MR Egger	176.671	15	1.11387e-29
Cholesterol in very large HDL || id:met-d-XL_HDL_C	PAD	Inverse variance weighted	188.717	16	1.49526e-31
Cholesteryl esters in very large HDL || id:met-d-XL_HDL_CE	PAD	MR Egger	162.476	15	7.86546e-27
Cholesteryl esters in very large HDL || id:met-d-XL_HDL_CE	PAD	Inverse variance weighted	176.491	16	4.24965e-29
Free cholesterol in very large HDL || id:met-d-XL_HDL_FC	PAD	MR Egger	213.274	15	4.21236e-37
Free cholesterol in very large HDL || id:met-d-XL_HDL_FC	PAD	Inverse variance weighted	218.314	16	1.53546e-37
Triglycerides in very large HDL || id:met-d-XL_HDL_TG	PAD	MR Egger	222.771	15	4.8303e-39
Triglycerides in very large HDL || id:met-d-XL_HDL_TG	PAD	Inverse variance weighted	351.527	16	4.97171e-65
Concentration of large HDL particles || id:met-d-L_HDL_P	PAD	MR Egger	45.7023	15	5.92858e-05
Concentration of large HDL particles || id:met-d-L_HDL_P	PAD	Inverse variance weighted	62.0261	16	2.37636e-07
Total lipids in large HDL || id:met-d-L_HDL_L	PAD	MR Egger	43.1955	15	0.000146813
Total lipids in large HDL || id:met-d-L_HDL_L	PAD	Inverse variance weighted	67.1256	16	3.16296e-08
Phospholipids in large HDL || id:met-d-L_HDL_PL	PAD	MR Egger	53.5366	15	3.13899e-06
Phospholipids in large HDL || id:met-d-L_HDL_PL	PAD	Inverse variance weighted	79.4323	16	2.10569e-10
Cholesterol in large HDL || id:met-d-L_HDL_C	PAD	MR Egger	47.2415	15	3.36791e-05
Cholesterol in large HDL || id:met-d-L_HDL_C	PAD	Inverse variance weighted	74.0734	16	1.90997e-09
Cholesteryl esters in large HDL || id:met-d-L_HDL_CE	PAD	MR Egger	47.6135	15	2.935e-05
Cholesteryl esters in large HDL || id:met-d-L_HDL_CE	PAD	Inverse variance weighted	76.2528	16	7.82083e-10
Free cholesterol in large HDL || id:met-d-L_HDL_FC	PAD	MR Egger	44.7441	15	8.40256e-05
Free cholesterol in large HDL || id:met-d-L_HDL_FC	PAD	Inverse variance weighted	65.1542	16	6.92998e-08
Triglycerides in large HDL || id:met-d-L_HDL_TG	PAD	MR Egger	113.801	15	2.99275e-17
Triglycerides in large HDL || id:met-d-L_HDL_TG	PAD	Inverse variance weighted	126.808	16	2.66797e-19
Concentration of medium HDL particles || id:met-d-M_HDL_P	PAD	MR Egger	131.589	15	1.03832e-20
Concentration of medium HDL particles || id:met-d-M_HDL_P	PAD	Inverse variance weighted	141.203	16	4.18763e-22
Total lipids in medium HDL || id:met-d-M_HDL_L	PAD	MR Egger	158.277	15	5.42724e-26
Total lipids in medium HDL || id:met-d-M_HDL_L	PAD	Inverse variance weighted	166.685	16	3.85448e-27
Phospholipids in medium HDL || id:met-d-M_HDL_PL	PAD	MR Egger	198.87	15	3.60452e-34
Phospholipids in medium HDL || id:met-d-M_HDL_PL	PAD	Inverse variance weighted	203.149	16	1.83045e-34
Cholesterol in medium HDL || id:met-d-M_HDL_C	PAD	MR Egger	108.084	15	3.75714e-16
Cholesterol in medium HDL || id:met-d-M_HDL_C	PAD	Inverse variance weighted	131.897	16	2.74643e-20
Cholesteryl esters in medium HDL || id:met-d-M_HDL_CE	PAD	MR Egger	114.203	15	2.50374e-17
Cholesteryl esters in medium HDL || id:met-d-M_HDL_CE	PAD	Inverse variance weighted	140.083	16	6.9418e-22
Free cholesterol in medium HDL || id:met-d-M_HDL_FC	PAD	MR Egger	84.9515	15	8.58802e-12
Free cholesterol in medium HDL || id:met-d-M_HDL_FC	PAD	Inverse variance weighted	100.018	16	3.43709e-14
Triglycerides in medium HDL || id:met-d-M_HDL_TG	PAD	MR Egger	178.943	15	3.88273e-30
Triglycerides in medium HDL || id:met-d-M_HDL_TG	PAD	Inverse variance weighted	226.282	16	3.66338e-39
Concentration of small HDL particles || id:met-d-S_HDL_P	PAD	MR Egger	58.8604	15	3.9555e-07
Concentration of small HDL particles || id:met-d-S_HDL_P	PAD	Inverse variance weighted	58.8947	16	8.02683e-07
Total lipids in small HDL || id:met-d-S_HDL_L	PAD	MR Egger	71.9515	15	2.00169e-09
Total lipids in small HDL || id:met-d-S_HDL_L	PAD	Inverse variance weighted	74.6082	16	1.53496e-09
Phospholipids in small HDL || id:met-d-S_HDL_PL	PAD	MR Egger	105.444	15	1.20168e-15
Phospholipids in small HDL || id:met-d-S_HDL_PL	PAD	Inverse variance weighted	108.743	16	7.77234e-16
Cholesterol in small HDL || id:met-d-S_HDL_C	PAD	MR Egger	54.2921	15	2.3473e-06
Cholesterol in small HDL || id:met-d-S_HDL_C	PAD	Inverse variance weighted	56.3892	16	2.09845e-06
Cholesteryl esters in small HDL || id:met-d-S_HDL_CE	PAD	MR Egger	40.9071	15	0.000330392
Cholesteryl esters in small HDL || id:met-d-S_HDL_CE	PAD	Inverse variance weighted	44.4967	16	0.000165715
Free cholesterol in small HDL || id:met-d-S_HDL_FC	PAD	MR Egger	100.361	15	1.11451e-14
Free cholesterol in small HDL || id:met-d-S_HDL_FC	PAD	Inverse variance weighted	100.369	16	2.95336e-14
Triglycerides in small HDL || id:met-d-S_HDL_TG	PAD	MR Egger	132.333	15	7.41958e-21
Triglycerides in small HDL || id:met-d-S_HDL_TG	PAD	Inverse variance weighted	235.987	16	3.82718e-41
Phospholipids to total lipids ratio in very large HDL || id:met-d-XL_HDL_PL_pct	PAD	MR Egger	58.1675	15	5.19482e-07
Phospholipids to total lipids ratio in very large HDL || id:met-d-XL_HDL_PL_pct	PAD	Inverse variance weighted	76.4317	16	7.2664e-10
Cholesterol to total lipids ratio in very large HDL || id:met-d-XL_HDL_C_pct	PAD	MR Egger	148.456	15	4.88705e-24
Cholesterol to total lipids ratio in very large HDL || id:met-d-XL_HDL_C_pct	PAD	Inverse variance weighted	152.991	16	2.00645e-24
Cholesteryl esters to total lipids ratio in very large HDL || id:met-d-XL_HDL_CE_pct	PAD	MR Egger	210.846	15	1.31737e-36
Cholesteryl esters to total lipids ratio in very large HDL || id:met-d-XL_HDL_CE_pct	PAD	Inverse variance weighted	234.957	16	6.21517e-41
Free cholesterol to total lipids ratio in very large HDL || id:met-d-XL_HDL_FC_pct	PAD	MR Egger	49.0803	15	1.70022e-05
Free cholesterol to total lipids ratio in very large HDL || id:met-d-XL_HDL_FC_pct	PAD	Inverse variance weighted	57.7537	16	1.24525e-06
Triglycerides to total lipids ratio in very large HDL || id:met-d-XL_HDL_TG_pct	PAD	MR Egger	129.704	15	2.42977e-20
Triglycerides to total lipids ratio in very large HDL || id:met-d-XL_HDL_TG_pct	PAD	Inverse variance weighted	236.893	16	2.4995e-41
Phospholipids to total lipids ratio in large HDL || id:met-d-L_HDL_PL_pct	PAD	MR Egger	399.268	15	9.85702e-76
Phospholipids to total lipids ratio in large HDL || id:met-d-L_HDL_PL_pct	PAD	Inverse variance weighted	399.333	16	5.02457e-75
Cholesterol to total lipids ratio in large HDL || id:met-d-L_HDL_C_pct	PAD	MR Egger	201.552	15	1.02789e-34
Cholesterol to total lipids ratio in large HDL || id:met-d-L_HDL_C_pct	PAD	Inverse variance weighted	223.545	16	1.32287e-38
Cholesteryl esters to total lipids ratio in large HDL || id:met-d-L_HDL_CE_pct	PAD	MR Egger	151.978	15	9.7571e-25
Cholesteryl esters to total lipids ratio in large HDL || id:met-d-L_HDL_CE_pct	PAD	Inverse variance weighted	176.114	16	5.05473e-29
Free cholesterol to total lipids ratio in large HDL || id:met-d-L_HDL_FC_pct	PAD	MR Egger	374.02	15	1.96304e-70
Free cholesterol to total lipids ratio in large HDL || id:met-d-L_HDL_FC_pct	PAD	Inverse variance weighted	375.113	16	5.90403e-70
Triglycerides to total lipids ratio in large HDL || id:met-d-L_HDL_TG_pct	PAD	MR Egger	94.0887	15	1.7022e-13
Triglycerides to total lipids ratio in large HDL || id:met-d-L_HDL_TG_pct	PAD	Inverse variance weighted	149.427	16	1.01344e-23
Phospholipids to total lipids ratio in medium HDL || id:met-d-M_HDL_PL_pct	PAD	MR Egger	143.145	15	5.5072e-23
Phospholipids to total lipids ratio in medium HDL || id:met-d-M_HDL_PL_pct	PAD	Inverse variance weighted	195.358	16	6.86574e-33
Cholesterol to total lipids ratio in medium HDL || id:met-d-M_HDL_C_pct	PAD	MR Egger	110.959	15	1.05484e-16
Cholesterol to total lipids ratio in medium HDL || id:met-d-M_HDL_C_pct	PAD	Inverse variance weighted	185.604	16	6.31918e-31
Cholesteryl esters to total lipids ratio in medium HDL || id:met-d-M_HDL_CE_pct	PAD	MR Egger	103.825	15	2.44734e-15
Cholesteryl esters to total lipids ratio in medium HDL || id:met-d-M_HDL_CE_pct	PAD	Inverse variance weighted	176.567	16	4.10357e-29
Free cholesterol to total lipids ratio in medium HDL || id:met-d-M_HDL_FC_pct	PAD	MR Egger	128.776	15	3.69076e-20
Free cholesterol to total lipids ratio in medium HDL || id:met-d-M_HDL_FC_pct	PAD	Inverse variance weighted	160.238	16	7.37178e-26
Triglycerides to total lipids ratio in medium HDL || id:met-d-M_HDL_TG_pct	PAD	MR Egger	103.844	15	2.42679e-15
Triglycerides to total lipids ratio in medium HDL || id:met-d-M_HDL_TG_pct	PAD	Inverse variance weighted	184.623	16	9.95033e-31
Phospholipids to total lipids ratio in small HDL || id:met-d-S_HDL_PL_pct	PAD	MR Egger	587.073	15	1.97702e-115
Phospholipids to total lipids ratio in small HDL || id:met-d-S_HDL_PL_pct	PAD	Inverse variance weighted	589.503	16	3.84799e-115
Cholesterol to total lipids ratio in small HDL || id:met-d-S_HDL_C_pct	PAD	MR Egger	334.467	15	3.69884e-62
Cholesterol to total lipids ratio in small HDL || id:met-d-S_HDL_C_pct	PAD	Inverse variance weighted	411.005	16	1.79345e-77
Cholesteryl esters to total lipids ratio in small HDL || id:met-d-S_HDL_CE_pct	PAD	MR Egger	180.654	15	1.75474e-30
Cholesteryl esters to total lipids ratio in small HDL || id:met-d-S_HDL_CE_pct	PAD	Inverse variance weighted	242.563	16	1.72929e-42
Free cholesterol to total lipids ratio in small HDL || id:met-d-S_HDL_FC_pct	PAD	MR Egger	623.171	15	4.22137e-123
Free cholesterol to total lipids ratio in small HDL || id:met-d-S_HDL_FC_pct	PAD	Inverse variance weighted	643.957	16	1.06768e-126
Triglycerides to total lipids ratio in small HDL || id:met-d-S_HDL_TG_pct	PAD	MR Egger	123.108	15	4.71065e-19
Triglycerides to total lipids ratio in small HDL || id:met-d-S_HDL_TG_pct	PAD	Inverse variance weighted	248.573	16	1.01526e-43
Histidine || id:met-d-His	PAD	MR Egger	24.8205	15	0.052407
Histidine || id:met-d-His	PAD	Inverse variance weighted	28.872	16	0.0248134
Concentration of IDL particles || id:met-d-IDL_P	PAD	MR Egger	471.605	15	5.67366e-91
Concentration of IDL particles || id:met-d-IDL_P	PAD	Inverse variance weighted	479.553	16	6.84708e-92
Total lipids in IDL || id:met-d-IDL_L	PAD	MR Egger	493.89	15	1.10763e-95
Total lipids in IDL || id:met-d-IDL_L	PAD	Inverse variance weighted	510.882	16	1.67518e-98
Phospholipids in IDL || id:met-d-IDL_PL	PAD	MR Egger	534.713	15	2.52965e-104
Phospholipids in IDL || id:met-d-IDL_PL	PAD	Inverse variance weighted	547.755	16	2.68082e-106
Cholesterol in IDL || id:met-d-IDL_C	PAD	MR Egger	474.899	15	1.14317e-91
Cholesterol in IDL || id:met-d-IDL_C	PAD	Inverse variance weighted	500.273	16	2.91206e-96
Cholesteryl esters in IDL || id:met-d-IDL_CE	PAD	MR Egger	451.011	15	1.25945e-86
Cholesteryl esters in IDL || id:met-d-IDL_CE	PAD	Inverse variance weighted	476.447	16	3.09178e-91
Free cholesterol in IDL || id:met-d-IDL_FC	PAD	MR Egger	523.232	15	6.84052e-102
Free cholesterol in IDL || id:met-d-IDL_FC	PAD	Inverse variance weighted	547.228	16	3.46463e-106
Triglycerides in IDL || id:met-d-IDL_TG	PAD	MR Egger	178.896	15	3.96877e-30
Triglycerides in IDL || id:met-d-IDL_TG	PAD	Inverse variance weighted	203.543	16	1.52345e-34
Phospholipids to total lipids ratio in IDL || id:met-d-IDL_PL_pct	PAD	MR Egger	42.2191	15	0.000207946
Phospholipids to total lipids ratio in IDL || id:met-d-IDL_PL_pct	PAD	Inverse variance weighted	57.8528	16	1.19874e-06
Cholesterol to total lipids ratio in IDL || id:met-d-IDL_C_pct	PAD	MR Egger	149.355	15	3.24035e-24
Cholesterol to total lipids ratio in IDL || id:met-d-IDL_C_pct	PAD	Inverse variance weighted	217.133	16	2.66888e-37
Cholesteryl esters to total lipids ratio in IDL || id:met-d-IDL_CE_pct	PAD	MR Egger	93.1173	15	2.59027e-13
Cholesteryl esters to total lipids ratio in IDL || id:met-d-IDL_CE_pct	PAD	Inverse variance weighted	146.975	16	3.08068e-23
Free cholesterol to total lipids ratio in IDL || id:met-d-IDL_FC_pct	PAD	MR Egger	189.708	15	2.59821e-32
Free cholesterol to total lipids ratio in IDL || id:met-d-IDL_FC_pct	PAD	Inverse variance weighted	217.531	16	2.21489e-37
Triglycerides to total lipids ratio in IDL || id:met-d-IDL_TG_pct	PAD	MR Egger	198.199	15	4.93238e-34
Triglycerides to total lipids ratio in IDL || id:met-d-IDL_TG_pct	PAD	Inverse variance weighted	268.717	16	7.36685e-48
Isoleucine || id:met-d-Ile	PAD	MR Egger	32.4251	15	0.00563231
Isoleucine || id:met-d-Ile	PAD	Inverse variance weighted	39.6213	16	0.000884042
Linoleic acid || id:met-d-LA	PAD	MR Egger	287.013	15	2.77623e-52
Linoleic acid || id:met-d-LA	PAD	Inverse variance weighted	332.395	16	4.80669e-61
Ratio of linoleic acid to total fatty acids || id:met-d-LA_pct	PAD	MR Egger	75.6584	15	4.30467e-10
Ratio of linoleic acid to total fatty acids || id:met-d-LA_pct	PAD	Inverse variance weighted	110.394	16	3.77496e-16
Lactate || id:met-d-Lactate	PAD	MR Egger	42.5712	15	0.000183479
Lactate || id:met-d-Lactate	PAD	Inverse variance weighted	56.3674	16	2.11593e-06
LDL cholesterol || id:met-d-LDL_C	PAD	MR Egger	626.553	15	8.05611e-124
LDL cholesterol || id:met-d-LDL_C	PAD	Inverse variance weighted	626.785	16	4.73438e-123
Triglycerides in LDL || id:met-d-LDL_TG	PAD	MR Egger	266.94	15	3.97257e-48
Triglycerides in LDL || id:met-d-LDL_TG	PAD	Inverse variance weighted	342.69	16	3.45584e-63
Phospholipids in LDL || id:met-d-LDL_PL	PAD	MR Egger	653.245	15	1.68867e-129
Phospholipids in LDL || id:met-d-LDL_PL	PAD	Inverse variance weighted	653.248	16	1.13287e-128
Cholesteryl esters in LDL || id:met-d-LDL_CE	PAD	MR Egger	600.116	15	3.35442e-118
Cholesteryl esters in LDL || id:met-d-LDL_CE	PAD	Inverse variance weighted	603.122	16	4.97903e-118
Free cholesterol in LDL || id:met-d-LDL_FC	PAD	MR Egger	671.631	15	2.05654e-133
Free cholesterol in LDL || id:met-d-LDL_FC	PAD	Inverse variance weighted	679.981	16	2.34901e-134
Total lipids in LDL || id:met-d-LDL_L	PAD	MR Egger	631.352	15	7.68317e-125
Total lipids in LDL || id:met-d-LDL_L	PAD	Inverse variance weighted	632.225	16	3.31372e-124
Concentration of LDL particles || id:met-d-LDL_P	PAD	MR Egger	667.744	15	1.38314e-132
Concentration of LDL particles || id:met-d-LDL_P	PAD	Inverse variance weighted	677.875	16	6.58847e-134
Average diameter for LDL particles || id:met-d-LDL_size	PAD	MR Egger	272.339	15	3.03899e-49
Average diameter for LDL particles || id:met-d-LDL_size	PAD	Inverse variance weighted	418.051	16	5.95624e-79
Concentration of large LDL particles || id:met-d-L_LDL_P	PAD	MR Egger	717.234	15	3.9398e-143
Concentration of large LDL particles || id:met-d-L_LDL_P	PAD	Inverse variance weighted	719.38	16	9.68704e-143
Total lipids in large LDL || id:met-d-L_LDL_L	PAD	MR Egger	619.867	15	2.12781e-122
Total lipids in large LDL || id:met-d-L_LDL_L	PAD	Inverse variance weighted	620.813	16	8.7735e-122
Phospholipids in large LDL || id:met-d-L_LDL_PL	PAD	MR Egger	586.424	15	2.71539e-115
Phospholipids in large LDL || id:met-d-L_LDL_PL	PAD	Inverse variance weighted	589.417	16	4.01318e-115
Cholesterol in large LDL || id:met-d-L_LDL_C	PAD	MR Egger	624.046	15	2.7497e-123
Cholesterol in large LDL || id:met-d-L_LDL_C	PAD	Inverse variance weighted	625.744	16	7.87582e-123
Cholesteryl esters in large LDL || id:met-d-L_LDL_CE	PAD	MR Egger	613.606	15	4.55959e-121
Cholesteryl esters in large LDL || id:met-d-L_LDL_CE	PAD	Inverse variance weighted	613.793	16	2.70982e-120
Free cholesterol in large LDL || id:met-d-L_LDL_FC	PAD	MR Egger	627.945	15	4.07569e-124
Free cholesterol in large LDL || id:met-d-L_LDL_FC	PAD	Inverse variance weighted	640.96	16	4.62351e-126
Triglycerides in large LDL || id:met-d-L_LDL_TG	PAD	MR Egger	260.122	15	1.01659e-46
Triglycerides in large LDL || id:met-d-L_LDL_TG	PAD	Inverse variance weighted	292.875	16	7.60693e-53
Concentration of medium LDL particles || id:met-d-M_LDL_P	PAD	MR Egger	509.472	15	5.60103e-99
Concentration of medium LDL particles || id:met-d-M_LDL_P	PAD	Inverse variance weighted	535.237	16	1.19228e-103
Total lipids in medium LDL || id:met-d-M_LDL_L	PAD	MR Egger	583.973	15	9.00138e-115
Total lipids in medium LDL || id:met-d-M_LDL_L	PAD	Inverse variance weighted	597.39	16	8.18166e-117
Phospholipids in medium LDL || id:met-d-M_LDL_PL	PAD	MR Egger	625.579	15	1.29846e-123
Phospholipids in medium LDL || id:met-d-M_LDL_PL	PAD	Inverse variance weighted	632.07	16	3.57397e-124
Cholesterol in medium LDL || id:met-d-M_LDL_C	PAD	MR Egger	572.266	15	2.75154e-112
Cholesterol in medium LDL || id:met-d-M_LDL_C	PAD	Inverse variance weighted	583.168	16	8.47371e-114
Cholesteryl esters in medium LDL || id:met-d-M_LDL_CE	PAD	MR Egger	520.815	15	2.22352e-101
Cholesteryl esters in medium LDL || id:met-d-M_LDL_CE	PAD	Inverse variance weighted	545.529	16	7.93041e-106
Free cholesterol in medium LDL || id:met-d-M_LDL_FC	PAD	MR Egger	681.129	15	1.95059e-135
Free cholesterol in medium LDL || id:met-d-M_LDL_FC	PAD	Inverse variance weighted	683.25	16	4.73619e-135
Triglycerides in medium LDL || id:met-d-M_LDL_TG	PAD	MR Egger	301.132	15	3.25147e-55
Triglycerides in medium LDL || id:met-d-M_LDL_TG	PAD	Inverse variance weighted	432.68	16	5.04066e-82
Concentration of small LDL particles || id:met-d-S_LDL_P	PAD	MR Egger	592.293	15	1.5395e-116
Concentration of small LDL particles || id:met-d-S_LDL_P	PAD	Inverse variance weighted	635.229	16	7.62489e-125
Total lipids in small LDL || id:met-d-S_LDL_L	PAD	MR Egger	720.839	15	6.70984e-144
Total lipids in small LDL || id:met-d-S_LDL_L	PAD	Inverse variance weighted	743.97	16	5.60429e-148
Phospholipids in small LDL || id:met-d-S_LDL_PL	PAD	MR Egger	902.896	15	8.46775e-183
Phospholipids in small LDL || id:met-d-S_LDL_PL	PAD	Inverse variance weighted	908.433	16	4.37951e-183
Cholesterol in small LDL || id:met-d-S_LDL_C	PAD	MR Egger	670.395	15	3.77112e-133
Cholesterol in small LDL || id:met-d-S_LDL_C	PAD	Inverse variance weighted	687.166	16	6.95968e-136
Cholesteryl esters in small LDL || id:met-d-S_LDL_CE	PAD	MR Egger	596.008	15	2.50215e-117
Cholesteryl esters in small LDL || id:met-d-S_LDL_CE	PAD	Inverse variance weighted	634.723	16	9.76581e-125
Free cholesterol in small LDL || id:met-d-S_LDL_FC	PAD	MR Egger	812.321	15	1.98703e-163
Free cholesterol in small LDL || id:met-d-S_LDL_FC	PAD	Inverse variance weighted	815.981	16	2.46356e-163
Triglycerides in small LDL || id:met-d-S_LDL_TG	PAD	MR Egger	333.967	15	4.70372e-62
Triglycerides in small LDL || id:met-d-S_LDL_TG	PAD	Inverse variance weighted	616.883	16	5.98744e-121
Phospholipids to total lipids ratio in large LDL || id:met-d-L_LDL_PL_pct	PAD	MR Egger	168.153	15	5.73902e-28
Phospholipids to total lipids ratio in large LDL || id:met-d-L_LDL_PL_pct	PAD	Inverse variance weighted	195.787	16	5.62543e-33
Cholesterol to total lipids ratio in large LDL || id:met-d-L_LDL_C_pct	PAD	MR Egger	279.263	15	1.12093e-50
Cholesterol to total lipids ratio in large LDL || id:met-d-L_LDL_C_pct	PAD	Inverse variance weighted	298.028	16	6.53136e-54
Cholesteryl esters to total lipids ratio in large LDL || id:met-d-L_LDL_CE_pct	PAD	MR Egger	185.792	15	1.60985e-31
Cholesteryl esters to total lipids ratio in large LDL || id:met-d-L_LDL_CE_pct	PAD	Inverse variance weighted	219.515	16	8.74677e-38
Free cholesterol to total lipids ratio in large LDL || id:met-d-L_LDL_FC_pct	PAD	MR Egger	209.411	15	2.58314e-36
Free cholesterol to total lipids ratio in large LDL || id:met-d-L_LDL_FC_pct	PAD	Inverse variance weighted	340.033	16	1.2357e-62
Triglycerides to total lipids ratio in large LDL || id:met-d-L_LDL_TG_pct	PAD	MR Egger	188.425	15	4.7245e-32
Triglycerides to total lipids ratio in large LDL || id:met-d-L_LDL_TG_pct	PAD	Inverse variance weighted	235.128	16	5.73548e-41
Phospholipids to total lipids ratio in medium LDL || id:met-d-M_LDL_PL_pct	PAD	MR Egger	155.714	15	1.76108e-25
Phospholipids to total lipids ratio in medium LDL || id:met-d-M_LDL_PL_pct	PAD	Inverse variance weighted	258.182	16	1.08246e-45
Cholesterol to total lipids ratio in medium LDL || id:met-d-M_LDL_C_pct	PAD	MR Egger	90.5823	15	7.72256e-13
Cholesterol to total lipids ratio in medium LDL || id:met-d-M_LDL_C_pct	PAD	Inverse variance weighted	93.6112	16	5.37995e-13
Cholesteryl esters to total lipids ratio in medium LDL || id:met-d-M_LDL_CE_pct	PAD	MR Egger	183.628	15	4.40621e-31
Cholesteryl esters to total lipids ratio in medium LDL || id:met-d-M_LDL_CE_pct	PAD	Inverse variance weighted	335.959	16	8.71094e-62
Free cholesterol to total lipids ratio in medium LDL || id:met-d-M_LDL_FC_pct	PAD	MR Egger	296.615	15	2.82268e-54
Free cholesterol to total lipids ratio in medium LDL || id:met-d-M_LDL_FC_pct	PAD	Inverse variance weighted	543.77	16	1.86821e-105
Triglycerides to total lipids ratio in medium LDL || id:met-d-M_LDL_TG_pct	PAD	MR Egger	237.246	15	5.21186e-42
Triglycerides to total lipids ratio in medium LDL || id:met-d-M_LDL_TG_pct	PAD	Inverse variance weighted	327.533	16	4.93404e-60
Phospholipids to total lipids ratio in small LDL || id:met-d-S_LDL_PL_pct	PAD	MR Egger	230.197	15	1.45583e-40
Phospholipids to total lipids ratio in small LDL || id:met-d-S_LDL_PL_pct	PAD	Inverse variance weighted	358.675	16	1.60378e-66
Cholesterol to total lipids ratio in small LDL || id:met-d-S_LDL_C_pct	PAD	MR Egger	59.7253	15	2.81158e-07
Cholesterol to total lipids ratio in small LDL || id:met-d-S_LDL_C_pct	PAD	Inverse variance weighted	66.8267	16	3.56362e-08
Cholesteryl esters to total lipids ratio in small LDL || id:met-d-S_LDL_CE_pct	PAD	MR Egger	216.418	15	9.61017e-38
Cholesteryl esters to total lipids ratio in small LDL || id:met-d-S_LDL_CE_pct	PAD	Inverse variance weighted	337.021	16	5.2371e-62
Free cholesterol to total lipids ratio in small LDL || id:met-d-S_LDL_FC_pct	PAD	MR Egger	401.302	15	3.68372e-76
Free cholesterol to total lipids ratio in small LDL || id:met-d-S_LDL_FC_pct	PAD	Inverse variance weighted	660.887	16	2.69604e-130
Triglycerides to total lipids ratio in small LDL || id:met-d-S_LDL_TG_pct	PAD	MR Egger	415.46	15	3.88453e-79
Triglycerides to total lipids ratio in small LDL || id:met-d-S_LDL_TG_pct	PAD	Inverse variance weighted	671.766	16	1.31191e-132
Leucine || id:met-d-Leu	PAD	MR Egger	34.9665	15	0.0024862
Leucine || id:met-d-Leu	PAD	Inverse variance weighted	42.8702	16	0.00029231
Monounsaturated fatty acids || id:met-d-MUFA	PAD	MR Egger	269.109	15	1.41508e-48
Monounsaturated fatty acids || id:met-d-MUFA	PAD	Inverse variance weighted	432.123	16	6.59833e-82
Ratio of monounsaturated fatty acids to total fatty acids || id:met-d-MUFA_pct	PAD	MR Egger	174.346	15	3.27156e-29
Ratio of monounsaturated fatty acids to total fatty acids || id:met-d-MUFA_pct	PAD	Inverse variance weighted	333.968	16	2.26274e-61
Total cholesterol minus HDL-C || id:met-d-non_HDL_C	PAD	MR Egger	557.083	15	4.57989e-109
Total cholesterol minus HDL-C || id:met-d-non_HDL_C	PAD	Inverse variance weighted	558.698	16	1.29375e-108
Omega-3 fatty acids || id:met-d-Omega_3	PAD	MR Egger	157.696	15	7.08891e-26
Omega-3 fatty acids || id:met-d-Omega_3	PAD	Inverse variance weighted	178.829	16	1.44579e-29
Ratio of omega-3 fatty acids to total fatty acids || id:met-d-Omega_3_pct	PAD	MR Egger	52.539	15	4.59914e-06
Ratio of omega-3 fatty acids to total fatty acids || id:met-d-Omega_3_pct	PAD	Inverse variance weighted	52.8197	16	8.07095e-06
Omega-6 fatty acids || id:met-d-Omega_6	PAD	MR Egger	312.859	15	1.18227e-57
Omega-6 fatty acids || id:met-d-Omega_6	PAD	Inverse variance weighted	345.886	16	7.45477e-64
Ratio of omega-6 fatty acids to omega-3 fatty acids || id:met-d-Omega_6_by_Omega_3	PAD	MR Egger	63.154	15	7.17921e-08
Ratio of omega-6 fatty acids to omega-3 fatty acids || id:met-d-Omega_6_by_Omega_3	PAD	Inverse variance weighted	71.6565	16	5.1071e-09
Ratio of omega-6 fatty acids to total fatty acids || id:met-d-Omega_6_pct	PAD	MR Egger	169.656	15	2.865e-28
Ratio of omega-6 fatty acids to total fatty acids || id:met-d-Omega_6_pct	PAD	Inverse variance weighted	330.318	16	1.30004e-60
Phenylalanine || id:met-d-Phe	PAD	MR Egger	37.3178	15	0.00113701
Phenylalanine || id:met-d-Phe	PAD	Inverse variance weighted	42.538	16	0.000327886
Phosphatidylcholines || id:met-d-Phosphatidylc	PAD	MR Egger	102.481	15	4.41017e-15
Phosphatidylcholines || id:met-d-Phosphatidylc	PAD	Inverse variance weighted	102.608	16	1.12142e-14
Phosphoglycerides || id:met-d-Phosphoglyc	PAD	MR Egger	124.136	15	2.97042e-19
Phosphoglycerides || id:met-d-Phosphoglyc	PAD	Inverse variance weighted	126.86	16	2.6074e-19
Polyunsaturated fatty acids || id:met-d-PUFA	PAD	MR Egger	333.335	15	6.37252e-62
Polyunsaturated fatty acids || id:met-d-PUFA	PAD	Inverse variance weighted	370.506	16	5.42141e-69
Ratio of polyunsaturated fatty acids to monounsaturated fatty acids || id:met-d-PUFA_by_MUFA	PAD	MR Egger	172.443	15	7.89833e-29
Ratio of polyunsaturated fatty acids to monounsaturated fatty acids || id:met-d-PUFA_by_MUFA	PAD	Inverse variance weighted	340.378	16	1.04716e-62
Ratio of polyunsaturated fatty acids to total fatty acids || id:met-d-PUFA_pct	PAD	MR Egger	156.733	15	1.10294e-25
Ratio of polyunsaturated fatty acids to total fatty acids || id:met-d-PUFA_pct	PAD	Inverse variance weighted	313.322	16	4.41566e-57
Pyruvate || id:met-d-Pyruvate	PAD	MR Egger	26.2965	15	0.0350191
Pyruvate || id:met-d-Pyruvate	PAD	Inverse variance weighted	27.3469	16	0.0377845
Remnant cholesterol (non-HDL, non-LDL -cholesterol) || id:met-d-Remnant_C	PAD	MR Egger	458.072	15	4.0803e-88
Remnant cholesterol (non-HDL, non-LDL -cholesterol) || id:met-d-Remnant_C	PAD	Inverse variance weighted	462.411	16	2.80218e-88
Saturated fatty acids || id:met-d-SFA	PAD	MR Egger	233	15	3.87654e-41
Saturated fatty acids || id:met-d-SFA	PAD	Inverse variance weighted	357.561	16	2.73912e-66
Ratio of saturated fatty acids to total fatty acids || id:met-d-SFA_pct	PAD	MR Egger	81.193	15	4.22399e-11
Ratio of saturated fatty acids to total fatty acids || id:met-d-SFA_pct	PAD	Inverse variance weighted	123.396	16	1.21816e-18
Sphingomyelins || id:met-d-Sphingomyelins	PAD	MR Egger	370.478	15	1.08451e-69
Sphingomyelins || id:met-d-Sphingomyelins	PAD	Inverse variance weighted	379.804	16	6.16682e-71
Ratio of triglycerides to phosphoglycerides || id:met-d-TG_by_PG	PAD	MR Egger	250.293	15	1.08033e-44
Ratio of triglycerides to phosphoglycerides || id:met-d-TG_by_PG	PAD	Inverse variance weighted	573.011	16	1.20365e-111
Total cholesterol || id:met-d-Total_C	PAD	MR Egger	466.135	15	8.10509e-90
Total cholesterol || id:met-d-Total_C	PAD	Inverse variance weighted	466.284	16	4.2839e-89
Total triglycerides || id:met-d-Total_TG	PAD	MR Egger	286.035	15	4.42855e-52
Total triglycerides || id:met-d-Total_TG	PAD	Inverse variance weighted	565.1	16	5.70316e-110
Total phospholipids in lipoprotein particles || id:met-d-Total_PL	PAD	MR Egger	219.423	15	2.33739e-38
Total phospholipids in lipoprotein particles || id:met-d-Total_PL	PAD	Inverse variance weighted	226.053	16	4.0791e-39
Total esterified cholesterol || id:met-d-Total_CE	PAD	MR Egger	451.461	15	1.01215e-86
Total esterified cholesterol || id:met-d-Total_CE	PAD	Inverse variance weighted	452.784	16	2.98124e-86
Total free cholesterol || id:met-d-Total_FC	PAD	MR Egger	488.546	15	1.49372e-94
Total free cholesterol || id:met-d-Total_FC	PAD	Inverse variance weighted	490.844	16	2.84529e-94
Total lipids in lipoprotein particles || id:met-d-Total_L	PAD	MR Egger	350.509	15	1.64436e-65
Total lipids in lipoprotein particles || id:met-d-Total_L	PAD	Inverse variance weighted	386.015	16	3.09411e-72
Total concentration of lipoprotein particles || id:met-d-Total_P	PAD	MR Egger	76.3176	15	3.27015e-10
Total concentration of lipoprotein particles || id:met-d-Total_P	PAD	Inverse variance weighted	79.428	16	2.10944e-10
Total fatty acids || id:met-d-Total_FA	PAD	MR Egger	288.461	15	1.3903e-52
Total fatty acids || id:met-d-Total_FA	PAD	Inverse variance weighted	405.165	16	3.00949e-76
Total concentration of branched-chain amino acids (leucine + isoleucine + valine) || id:met-d-Total_BCAA	PAD	MR Egger	37.83	15	0.000955955
Total concentration of branched-chain amino acids (leucine + isoleucine + valine) || id:met-d-Total_BCAA	PAD	Inverse variance weighted	50.7359	16	1.74895e-05
Tyrosine || id:met-d-Tyr	PAD	MR Egger	75.6235	15	4.36762e-10
Tyrosine || id:met-d-Tyr	PAD	Inverse variance weighted	82.8394	16	5.10116e-11
Degree of unsaturation || id:met-d-Unsaturation	PAD	MR Egger	133.274	15	4.84914e-21
Degree of unsaturation || id:met-d-Unsaturation	PAD	Inverse variance weighted	240.923	16	3.74495e-42
Valine || id:met-d-Val	PAD	MR Egger	43.2808	15	0.0001424
Valine || id:met-d-Val	PAD	Inverse variance weighted	59.1584	16	7.24958e-07
VLDL cholesterol || id:met-d-VLDL_C	PAD	MR Egger	375.426	15	9.95413e-71
VLDL cholesterol || id:met-d-VLDL_C	PAD	Inverse variance weighted	434.833	16	1.77803e-82
Triglycerides in VLDL || id:met-d-VLDL_TG	PAD	MR Egger	319.299	15	5.38955e-59
Triglycerides in VLDL || id:met-d-VLDL_TG	PAD	Inverse variance weighted	656.404	16	2.41892e-129
Phospholipids in VLDL || id:met-d-VLDL_PL	PAD	MR Egger	315.018	15	4.19931e-58
Phospholipids in VLDL || id:met-d-VLDL_PL	PAD	Inverse variance weighted	461.331	16	4.7318e-88
Cholesteryl esters in VLDL || id:met-d-VLDL_CE	PAD	MR Egger	403.766	15	1.11815e-76
Cholesteryl esters in VLDL || id:met-d-VLDL_CE	PAD	Inverse variance weighted	430.924	16	1.1788e-81
Free cholesterol in VLDL || id:met-d-VLDL_FC	PAD	MR Egger	342.225	15	8.86462e-64
Free cholesterol in VLDL || id:met-d-VLDL_FC	PAD	Inverse variance weighted	459.503	16	1.14821e-87
Total lipids in VLDL || id:met-d-VLDL_L	PAD	MR Egger	304.1	15	7.8558e-56
Total lipids in VLDL || id:met-d-VLDL_L	PAD	Inverse variance weighted	515.48	16	1.78899e-99
Concentration of VLDL particles || id:met-d-VLDL_P	PAD	MR Egger	343.435	15	4.95355e-64
Concentration of VLDL particles || id:met-d-VLDL_P	PAD	Inverse variance weighted	410.04	16	2.85764e-77
Average diameter for VLDL particles || id:met-d-VLDL_size	PAD	MR Egger	377.38	15	3.87513e-71
Average diameter for VLDL particles || id:met-d-VLDL_size	PAD	Inverse variance weighted	828.017	16	6.6443e-166
Concentration of chylomicrons and extremely large VLDL particles || id:met-d-XXL_VLDL_P	PAD	MR Egger	448.075	15	5.24215e-86
Concentration of chylomicrons and extremely large VLDL particles || id:met-d-XXL_VLDL_P	PAD	Inverse variance weighted	924.87	16	1.33844e-186
Total lipids in chylomicrons and extremely large VLDL || id:met-d-XXL_VLDL_L	PAD	MR Egger	508.173	15	1.05486e-98
Total lipids in chylomicrons and extremely large VLDL || id:met-d-XXL_VLDL_L	PAD	Inverse variance weighted	1053.22	16	4.45717e-214
Phospholipids in chylomicrons and extremely large VLDL || id:met-d-XXL_VLDL_PL	PAD	MR Egger	442.073	15	9.65578e-85
Phospholipids in chylomicrons and extremely large VLDL || id:met-d-XXL_VLDL_PL	PAD	Inverse variance weighted	903.918	16	4.04276e-182
Cholesterol in chylomicrons and extremely large VLDL || id:met-d-XXL_VLDL_C	PAD	MR Egger	391.967	15	3.36704e-74
Cholesterol in chylomicrons and extremely large VLDL || id:met-d-XXL_VLDL_C	PAD	Inverse variance weighted	803.777	16	9.90958e-161
Cholesteryl esters in chylomicrons and extremely large VLDL || id:met-d-XXL_VLDL_CE	PAD	MR Egger	356.062	15	1.13332e-66
Cholesteryl esters in chylomicrons and extremely large VLDL || id:met-d-XXL_VLDL_CE	PAD	Inverse variance weighted	732.533	16	1.53113e-145
Free cholesterol in chylomicrons and extremely large VLDL || id:met-d-XXL_VLDL_FC	PAD	MR Egger	436.619	15	1.36237e-83
Free cholesterol in chylomicrons and extremely large VLDL || id:met-d-XXL_VLDL_FC	PAD	Inverse variance weighted	884.021	16	7.24015e-178
Triglycerides in chylomicrons and extremely large VLDL || id:met-d-XXL_VLDL_TG	PAD	MR Egger	575.486	15	5.70338e-113
Triglycerides in chylomicrons and extremely large VLDL || id:met-d-XXL_VLDL_TG	PAD	Inverse variance weighted	1211.23	16	5.80213e-248
Concentration of very large VLDL particles || id:met-d-XL_VLDL_P	PAD	MR Egger	290.959	15	4.21622e-53
Concentration of very large VLDL particles || id:met-d-XL_VLDL_P	PAD	Inverse variance weighted	588.45	16	6.43274e-115
Total lipids in very large VLDL || id:met-d-XL_VLDL_L	PAD	MR Egger	308.42	15	9.92474e-57
Total lipids in very large VLDL || id:met-d-XL_VLDL_L	PAD	Inverse variance weighted	633.76	16	1.56439e-124
Phospholipids in very large VLDL || id:met-d-XL_VLDL_PL	PAD	MR Egger	305.777	15	3.51926e-56
Phospholipids in very large VLDL || id:met-d-XL_VLDL_PL	PAD	Inverse variance weighted	609.585	16	2.11785e-119
Cholesterol in very large VLDL || id:met-d-XL_VLDL_C	PAD	MR Egger	297.381	15	1.9571e-54
Cholesterol in very large VLDL || id:met-d-XL_VLDL_C	PAD	Inverse variance weighted	508.439	16	5.49466e-98
Cholesteryl esters in very large VLDL || id:met-d-XL_VLDL_CE	PAD	MR Egger	313.211	15	9.98629e-58
Cholesteryl esters in very large VLDL || id:met-d-XL_VLDL_CE	PAD	Inverse variance weighted	459.41	16	1.20121e-87
Free cholesterol in very large VLDL || id:met-d-XL_VLDL_FC	PAD	MR Egger	304.415	15	6.7567e-56
Free cholesterol in very large VLDL || id:met-d-XL_VLDL_FC	PAD	Inverse variance weighted	587.578	16	9.84809e-115
Triglycerides in very large VLDL || id:met-d-XL_VLDL_TG	PAD	MR Egger	330.361	15	2.66028e-61
Triglycerides in very large VLDL || id:met-d-XL_VLDL_TG	PAD	Inverse variance weighted	708.523	16	1.98439e-140
Concentration of large VLDL particles || id:met-d-L_VLDL_P	PAD	MR Egger	276.104	15	5.05447e-50
Concentration of large VLDL particles || id:met-d-L_VLDL_P	PAD	Inverse variance weighted	523.481	16	3.64776e-101
Total lipids in large VLDL || id:met-d-L_VLDL_L	PAD	MR Egger	274.965	15	8.69889e-50
Total lipids in large VLDL || id:met-d-L_VLDL_L	PAD	Inverse variance weighted	523.656	16	3.34959e-101
Phospholipids in large VLDL || id:met-d-L_VLDL_PL	PAD	MR Egger	254.682	15	1.3468e-45
Phospholipids in large VLDL || id:met-d-L_VLDL_PL	PAD	Inverse variance weighted	480.662	16	3.99512e-92
Cholesterol in large VLDL || id:met-d-L_VLDL_C	PAD	MR Egger	267.383	15	3.2177e-48
Cholesterol in large VLDL || id:met-d-L_VLDL_C	PAD	Inverse variance weighted	415.407	16	2.13787e-78
Cholesteryl esters in large VLDL || id:met-d-L_VLDL_CE	PAD	MR Egger	281.021	15	4.84596e-51
Cholesteryl esters in large VLDL || id:met-d-L_VLDL_CE	PAD	Inverse variance weighted	373.737	16	1.145e-69
Free cholesterol in large VLDL || id:met-d-L_VLDL_FC	PAD	MR Egger	264.15	15	1.49765e-47
Free cholesterol in large VLDL || id:met-d-L_VLDL_FC	PAD	Inverse variance weighted	471.769	16	2.99262e-90
Triglycerides in large VLDL || id:met-d-L_VLDL_TG	PAD	MR Egger	302.567	15	1.63628e-55
Triglycerides in large VLDL || id:met-d-L_VLDL_TG	PAD	Inverse variance weighted	624.95	16	1.16104e-122
Concentration of medium VLDL particles || id:met-d-M_VLDL_P	PAD	MR Egger	428.306	15	7.68002e-82
Concentration of medium VLDL particles || id:met-d-M_VLDL_P	PAD	Inverse variance weighted	491.801	16	1.78705e-94
Total lipids in medium VLDL || id:met-d-M_VLDL_L	PAD	MR Egger	371.639	15	6.1925e-70
Total lipids in medium VLDL || id:met-d-M_VLDL_L	PAD	Inverse variance weighted	464.339	16	1.10055e-88
Phospholipids in medium VLDL || id:met-d-M_VLDL_PL	PAD	MR Egger	438.913	15	4.47676e-84
Phospholipids in medium VLDL || id:met-d-M_VLDL_PL	PAD	Inverse variance weighted	490.408	16	3.5158e-94
Cholesterol in medium VLDL || id:met-d-M_VLDL_C	PAD	MR Egger	559.413	15	1.46729e-109
Cholesterol in medium VLDL || id:met-d-M_VLDL_C	PAD	Inverse variance weighted	561.405	16	3.45757e-109
Cholesteryl esters in medium VLDL || id:met-d-M_VLDL_CE	PAD	MR Egger	594.409	15	5.46991e-117
Cholesteryl esters in medium VLDL || id:met-d-M_VLDL_CE	PAD	Inverse variance weighted	596.264	16	1.41752e-116
Free cholesterol in medium VLDL || id:met-d-M_VLDL_FC	PAD	MR Egger	476.384	15	5.55146e-92
Free cholesterol in medium VLDL || id:met-d-M_VLDL_FC	PAD	Inverse variance weighted	501.696	16	1.45837e-96
Triglycerides in medium VLDL || id:met-d-M_VLDL_TG	PAD	MR Egger	255.635	15	8.56723e-46
Triglycerides in medium VLDL || id:met-d-M_VLDL_TG	PAD	Inverse variance weighted	452.46	16	3.48764e-86
Concentration of small VLDL particles || id:met-d-S_VLDL_P	PAD	MR Egger	316.075	15	2.53009e-58
Concentration of small VLDL particles || id:met-d-S_VLDL_P	PAD	Inverse variance weighted	391.703	16	1.99288e-73
Total lipids in small VLDL || id:met-d-S_VLDL_L	PAD	MR Egger	316.655	15	1.91551e-58
Total lipids in small VLDL || id:met-d-S_VLDL_L	PAD	Inverse variance weighted	385.301	16	4.36336e-72
Phospholipids in small VLDL || id:met-d-S_VLDL_PL	PAD	MR Egger	446.403	15	1.18027e-85
Phospholipids in small VLDL || id:met-d-S_VLDL_PL	PAD	Inverse variance weighted	476.018	16	3.80801e-91
Cholesterol in small VLDL || id:met-d-S_VLDL_C	PAD	MR Egger	465.272	15	1.23291e-89
Cholesterol in small VLDL || id:met-d-S_VLDL_C	PAD	Inverse variance weighted	476.379	16	3.19508e-91
Cholesteryl esters in small VLDL || id:met-d-S_VLDL_CE	PAD	MR Egger	422.154	15	1.51604e-80
Cholesteryl esters in small VLDL || id:met-d-S_VLDL_CE	PAD	Inverse variance weighted	435.046	16	1.60387e-82
Free cholesterol in small VLDL || id:met-d-S_VLDL_FC	PAD	MR Egger	528.802	15	4.52396e-103
Free cholesterol in small VLDL || id:met-d-S_VLDL_FC	PAD	Inverse variance weighted	536.726	16	5.77545e-104
Triglycerides in small VLDL || id:met-d-S_VLDL_TG	PAD	MR Egger	198.702	15	3.89927e-34
Triglycerides in small VLDL || id:met-d-S_VLDL_TG	PAD	Inverse variance weighted	362.247	16	2.88122e-67
Concentration of very small VLDL particles || id:met-d-XS_VLDL_P	PAD	MR Egger	354.186	15	2.79835e-66
Concentration of very small VLDL particles || id:met-d-XS_VLDL_P	PAD	Inverse variance weighted	354.211	16	1.3699e-65
Total lipids in very small VLDL || id:met-d-XS_VLDL_L	PAD	MR Egger	309.043	15	7.36331e-57
Total lipids in very small VLDL || id:met-d-XS_VLDL_L	PAD	Inverse variance weighted	309.119	16	3.28755e-56
Phospholipids in very small VLDL || id:met-d-XS_VLDL_PL	PAD	MR Egger	307.981	15	1.22448e-56
Phospholipids in very small VLDL || id:met-d-XS_VLDL_PL	PAD	Inverse variance weighted	308.874	16	3.69581e-56
Cholesterol in very small VLDL || id:met-d-XS_VLDL_C	PAD	MR Egger	365.894	15	9.9011e-69
Cholesterol in very small VLDL || id:met-d-XS_VLDL_C	PAD	Inverse variance weighted	377.949	16	1.50714e-70
Cholesteryl esters in very small VLDL || id:met-d-XS_VLDL_CE	PAD	MR Egger	356.274	15	1.02319e-66
Cholesteryl esters in very small VLDL || id:met-d-XS_VLDL_CE	PAD	Inverse variance weighted	376.222	16	3.46182e-70
Free cholesterol in very small VLDL || id:met-d-XS_VLDL_FC	PAD	MR Egger	368.197	15	3.26087e-69
Free cholesterol in very small VLDL || id:met-d-XS_VLDL_FC	PAD	Inverse variance weighted	369.121	16	1.05568e-68
Triglycerides in very small VLDL || id:met-d-XS_VLDL_TG	PAD	MR Egger	150.086	15	2.31925e-24
Triglycerides in very small VLDL || id:met-d-XS_VLDL_TG	PAD	Inverse variance weighted	212.453	16	2.38165e-36
Phospholipids to total lipids ratio in chylomicrons and extremely large VLDL || id:met-d-XXL_VLDL_PL_pct	PAD	MR Egger	191.955	15	9.11145e-33
Phospholipids to total lipids ratio in chylomicrons and extremely large VLDL || id:met-d-XXL_VLDL_PL_pct	PAD	Inverse variance weighted	331.631	16	6.93096e-61
Cholesterol to total lipids ratio in chylomicrons and extremely large VLDL || id:met-d-XXL_VLDL_C_pct	PAD	MR Egger	604.687	15	3.58424e-119
Cholesterol to total lipids ratio in chylomicrons and extremely large VLDL || id:met-d-XXL_VLDL_C_pct	PAD	Inverse variance weighted	1144.82	16	1.03049e-233
Cholesteryl esters to total lipids ratio in chylomicrons and extremely large VLDL || id:met-d-XXL_VLDL_CE_pct	PAD	MR Egger	574.077	15	1.13539e-112
Cholesteryl esters to total lipids ratio in chylomicrons and extremely large VLDL || id:met-d-XXL_VLDL_CE_pct	PAD	Inverse variance weighted	973.191	16	6.14286e-197
Free cholesterol to total lipids ratio in chylomicrons and extremely large VLDL || id:met-d-XXL_VLDL_FC_pct	PAD	MR Egger	458.38	15	3.51293e-88
Free cholesterol to total lipids ratio in chylomicrons and extremely large VLDL || id:met-d-XXL_VLDL_FC_pct	PAD	Inverse variance weighted	1018.82	16	1.04515e-206
Triglycerides to total lipids ratio in chylomicrons and extremely large VLDL || id:met-d-XXL_VLDL_TG_pct	PAD	MR Egger	516.318	15	1.99101e-100
Triglycerides to total lipids ratio in chylomicrons and extremely large VLDL || id:met-d-XXL_VLDL_TG_pct	PAD	Inverse variance weighted	1004.32	16	1.33341e-203
Phospholipids to total lipids ratio in very large VLDL || id:met-d-XL_VLDL_PL_pct	PAD	MR Egger	135.949	15	1.44602e-21
Phospholipids to total lipids ratio in very large VLDL || id:met-d-XL_VLDL_PL_pct	PAD	Inverse variance weighted	138.835	16	1.21815e-21
Cholesterol to total lipids ratio in very large VLDL || id:met-d-XL_VLDL_C_pct	PAD	MR Egger	513.081	15	9.64499e-100
Cholesterol to total lipids ratio in very large VLDL || id:met-d-XL_VLDL_C_pct	PAD	Inverse variance weighted	946.289	16	3.5074e-191
Cholesteryl esters to total lipids ratio in very large VLDL || id:met-d-XL_VLDL_CE_pct	PAD	MR Egger	555.541	15	9.72585e-109
Cholesteryl esters to total lipids ratio in very large VLDL || id:met-d-XL_VLDL_CE_pct	PAD	Inverse variance weighted	1012.15	16	2.80197e-205
Free cholesterol to total lipids ratio in very large VLDL || id:met-d-XL_VLDL_FC_pct	PAD	MR Egger	260.276	15	9.44874e-47
Free cholesterol to total lipids ratio in very large VLDL || id:met-d-XL_VLDL_FC_pct	PAD	Inverse variance weighted	492.879	16	1.05853e-94
Triglycerides to total lipids ratio in very large VLDL || id:met-d-XL_VLDL_TG_pct	PAD	MR Egger	453.322	15	4.09932e-87
Triglycerides to total lipids ratio in very large VLDL || id:met-d-XL_VLDL_TG_pct	PAD	Inverse variance weighted	805.64	16	3.96602e-161
Phospholipids to total lipids ratio in large VLDL || id:met-d-L_VLDL_PL_pct	PAD	MR Egger	100.803	15	9.18796e-15
Phospholipids to total lipids ratio in large VLDL || id:met-d-L_VLDL_PL_pct	PAD	Inverse variance weighted	173.693	16	1.54114e-28
Cholesterol to total lipids ratio in large VLDL || id:met-d-L_VLDL_C_pct	PAD	MR Egger	455.149	15	1.68809e-87
Cholesterol to total lipids ratio in large VLDL || id:met-d-L_VLDL_C_pct	PAD	Inverse variance weighted	839.042	16	2.94037e-168
Cholesteryl esters to total lipids ratio in large VLDL || id:met-d-L_VLDL_CE_pct	PAD	MR Egger	497.485	15	1.92442e-96
Cholesteryl esters to total lipids ratio in large VLDL || id:met-d-L_VLDL_CE_pct	PAD	Inverse variance weighted	972.204	16	9.99006e-197
Free cholesterol to total lipids ratio in large VLDL || id:met-d-L_VLDL_FC_pct	PAD	MR Egger	187.61	15	6.90507e-32
Free cholesterol to total lipids ratio in large VLDL || id:met-d-L_VLDL_FC_pct	PAD	Inverse variance weighted	251.283	16	2.8236e-44
Triglycerides to total lipids ratio in large VLDL || id:met-d-L_VLDL_TG_pct	PAD	MR Egger	261.914	15	4.33795e-47
Triglycerides to total lipids ratio in large VLDL || id:met-d-L_VLDL_TG_pct	PAD	Inverse variance weighted	396.55	16	1.92377e-74
Phospholipids to total lipids ratio in medium VLDL || id:met-d-M_VLDL_PL_pct	PAD	MR Egger	413.174	15	1.17553e-78
Phospholipids to total lipids ratio in medium VLDL || id:met-d-M_VLDL_PL_pct	PAD	Inverse variance weighted	526.129	16	1.00521e-101
Cholesterol to total lipids ratio in medium VLDL || id:met-d-M_VLDL_C_pct	PAD	MR Egger	399.442	15	9.05992e-76
Cholesterol to total lipids ratio in medium VLDL || id:met-d-M_VLDL_C_pct	PAD	Inverse variance weighted	614.745	16	1.70187e-120
Cholesteryl esters to total lipids ratio in medium VLDL || id:met-d-M_VLDL_CE_pct	PAD	MR Egger	380.98	15	6.81104e-72
Cholesteryl esters to total lipids ratio in medium VLDL || id:met-d-M_VLDL_CE_pct	PAD	Inverse variance weighted	598.015	16	6.03047e-117
Free cholesterol to total lipids ratio in medium VLDL || id:met-d-M_VLDL_FC_pct	PAD	MR Egger	434.753	15	3.36817e-83
Free cholesterol to total lipids ratio in medium VLDL || id:met-d-M_VLDL_FC_pct	PAD	Inverse variance weighted	624.295	16	1.59971e-122
Triglycerides to total lipids ratio in medium VLDL || id:met-d-M_VLDL_TG_pct	PAD	MR Egger	409.738	15	6.20738e-78
Triglycerides to total lipids ratio in medium VLDL || id:met-d-M_VLDL_TG_pct	PAD	Inverse variance weighted	607.515	16	5.82175e-119
Phospholipids to total lipids ratio in small VLDL || id:met-d-S_VLDL_PL_pct	PAD	MR Egger	426.408	15	1.92753e-81
Phospholipids to total lipids ratio in small VLDL || id:met-d-S_VLDL_PL_pct	PAD	Inverse variance weighted	549.506	16	1.14181e-106
Cholesterol to total lipids ratio in small VLDL || id:met-d-S_VLDL_C_pct	PAD	MR Egger	502.522	15	1.65477e-97
Cholesterol to total lipids ratio in small VLDL || id:met-d-S_VLDL_C_pct	PAD	Inverse variance weighted	666.33	16	1.87765e-131
Cholesteryl esters to total lipids ratio in small VLDL || id:met-d-S_VLDL_CE_pct	PAD	MR Egger	475.567	15	8.25868e-92
Cholesteryl esters to total lipids ratio in small VLDL || id:met-d-S_VLDL_CE_pct	PAD	Inverse variance weighted	632.803	16	2.49699e-124
Free cholesterol to total lipids ratio in small VLDL || id:met-d-S_VLDL_FC_pct	PAD	MR Egger	414.075	15	7.59946e-79
Free cholesterol to total lipids ratio in small VLDL || id:met-d-S_VLDL_FC_pct	PAD	Inverse variance weighted	543.726	16	1.90877e-105
Triglycerides to total lipids ratio in small VLDL || id:met-d-S_VLDL_TG_pct	PAD	MR Egger	491.856	15	2.98283e-95
Triglycerides to total lipids ratio in small VLDL || id:met-d-S_VLDL_TG_pct	PAD	Inverse variance weighted	647.776	16	1.64826e-127
Phospholipids to total lipids ratio in very small VLDL || id:met-d-XS_VLDL_PL_pct	PAD	MR Egger	42.1339	15	0.000214336
Phospholipids to total lipids ratio in very small VLDL || id:met-d-XS_VLDL_PL_pct	PAD	Inverse variance weighted	72.1843	16	4.12248e-09
Cholesterol to total lipids ratio in very small VLDL || id:met-d-XS_VLDL_C_pct	PAD	MR Egger	221.918	15	7.21841e-39
Cholesterol to total lipids ratio in very small VLDL || id:met-d-XS_VLDL_C_pct	PAD	Inverse variance weighted	345.537	16	8.81513e-64
Cholesteryl esters to total lipids ratio in very small VLDL || id:met-d-XS_VLDL_CE_pct	PAD	MR Egger	190.842	15	1.53152e-32
Cholesteryl esters to total lipids ratio in very small VLDL || id:met-d-XS_VLDL_CE_pct	PAD	Inverse variance weighted	316.258	16	1.08546e-57
Free cholesterol to total lipids ratio in very small VLDL || id:met-d-XS_VLDL_FC_pct	PAD	MR Egger	409.577	15	6.71234e-78
Free cholesterol to total lipids ratio in very small VLDL || id:met-d-XS_VLDL_FC_pct	PAD	Inverse variance weighted	459.595	16	1.09785e-87
Triglycerides to total lipids ratio in very small VLDL || id:met-d-XS_VLDL_TG_pct	PAD	MR Egger	262.503	15	3.27831e-47
Triglycerides to total lipids ratio in very small VLDL || id:met-d-XS_VLDL_TG_pct	PAD	Inverse variance weighted	390.647	16	3.31599e-73
VTE	Acetate || id:met-d-Acetate	MR Egger	39.8609	4	4.6249e-08
VTE	Acetate || id:met-d-Acetate	Inverse variance weighted	43.2735	5	3.25226e-08
VTE	Acetoacetate || id:met-d-Acetoacetate	MR Egger	10.6059	5	0.059778
VTE	Acetoacetate || id:met-d-Acetoacetate	Inverse variance weighted	11.3578	6	0.0779291
VTE	Acetone || id:met-d-Acetone	MR Egger	24.9046	7	0.000788919
VTE	Acetone || id:met-d-Acetone	Inverse variance weighted	27.1435	8	0.000667759
VTE	Alanine || id:met-d-Ala	MR Egger	56.1063	29	0.00183618
VTE	Alanine || id:met-d-Ala	Inverse variance weighted	56.1063	30	0.00265457
VTE	Albumin || id:met-d-Albumin	MR Egger	69.7316	25	4.21744e-06
VTE	Albumin || id:met-d-Albumin	Inverse variance weighted	71.592	26	3.88006e-06
VTE	Apolipoprotein A1 || id:met-d-ApoA1	MR Egger	124.38	68	3.62376e-05
VTE	Apolipoprotein A1 || id:met-d-ApoA1	Inverse variance weighted	127.964	69	2.09568e-05
VTE	Apolipoprotein B || id:met-d-ApoB	MR Egger	572.551	49	2.20391e-90
VTE	Apolipoprotein B || id:met-d-ApoB	Inverse variance weighted	574.121	50	3.69434e-90
VTE	Ratio of apolipoprotein B to apolipoprotein A1 || id:met-d-ApoB_by_ApoA1	MR Egger	567.262	69	2.1849e-79
VTE	Ratio of apolipoprotein B to apolipoprotein A1 || id:met-d-ApoB_by_ApoA1	Inverse variance weighted	583.325	70	5.27172e-82
VTE	3-Hydroxybutyrate || id:met-d-bOHbutyrate	MR Egger	30.7858	14	0.00593904
VTE	3-Hydroxybutyrate || id:met-d-bOHbutyrate	Inverse variance weighted	33.9135	15	0.00350189
VTE	Total cholines || id:met-d-Cholines	MR Egger	615.68	56	3.12065e-95
VTE	Total cholines || id:met-d-Cholines	Inverse variance weighted	624.358	57	1.99384e-96
VTE	Citrate || id:met-d-Citrate	MR Egger	599.061	26	9.33565e-110
VTE	Citrate || id:met-d-Citrate	Inverse variance weighted	613.332	27	4.8404e-112
VTE	Clinical LDL cholesterol || id:met-d-Clinical_LDL_C	MR Egger	555.923	43	2.36081e-90
VTE	Clinical LDL cholesterol || id:met-d-Clinical_LDL_C	Inverse variance weighted	561.016	44	8.11298e-91
VTE	Creatinine || id:met-d-Creatinine	MR Egger	108.665	54	1.51371e-05
VTE	Creatinine || id:met-d-Creatinine	Inverse variance weighted	110.266	55	1.43337e-05
VTE	Docosahexaenoic acid || id:met-d-DHA	MR Egger	98.4966	42	1.95271e-06
VTE	Docosahexaenoic acid || id:met-d-DHA	Inverse variance weighted	99.3903	43	2.33951e-06
VTE	Ratio of docosahexaenoic acid to total fatty acids || id:met-d-DHA_pct	MR Egger	53.0608	24	0.000567885
VTE	Ratio of docosahexaenoic acid to total fatty acids || id:met-d-DHA_pct	Inverse variance weighted	61.1714	25	7.19594e-05
VTE	Glutamine || id:met-d-Gln	MR Egger	81.9189	34	7.83178e-06
VTE	Glutamine || id:met-d-Gln	Inverse variance weighted	83.7782	35	7.03787e-06
VTE	Glucose || id:met-d-Glucose	MR Egger	397.622	22	1.27171e-70
VTE	Glucose || id:met-d-Glucose	Inverse variance weighted	418.224	23	3.12283e-74
VTE	Glycine || id:met-d-Gly	MR Egger	68.6365	40	0.00322483
VTE	Glycine || id:met-d-Gly	Inverse variance weighted	71.0376	41	0.00248426
VTE	Glycoprotein acetyls || id:met-d-GlycA	MR Egger	86.421	51	0.00143014
VTE	Glycoprotein acetyls || id:met-d-GlycA	Inverse variance weighted	86.4887	52	0.00188615
VTE	HDL cholesterol || id:met-d-HDL_C	MR Egger	134.604	81	0.000171434
VTE	HDL cholesterol || id:met-d-HDL_C	Inverse variance weighted	134.924	82	0.000210447
VTE	Triglycerides in HDL || id:met-d-HDL_TG	MR Egger	84.1836	54	0.00534037
VTE	Triglycerides in HDL || id:met-d-HDL_TG	Inverse variance weighted	88.2237	55	0.00297532
VTE	Phospholipids in HDL || id:met-d-HDL_PL	MR Egger	114.446	69	0.000484261
VTE	Phospholipids in HDL || id:met-d-HDL_PL	Inverse variance weighted	114.455	70	0.000636552
VTE	Cholesteryl esters in HDL || id:met-d-HDL_CE	MR Egger	141.12	80	2.98484e-05
VTE	Cholesteryl esters in HDL || id:met-d-HDL_CE	Inverse variance weighted	141.143	81	4.01418e-05
VTE	Free cholesterol in HDL || id:met-d-HDL_FC	MR Egger	141.267	75	5.80328e-06
VTE	Free cholesterol in HDL || id:met-d-HDL_FC	Inverse variance weighted	141.277	76	8.0818e-06
VTE	Total lipids in HDL || id:met-d-HDL_L	MR Egger	129.758	78	0.000212923
VTE	Total lipids in HDL || id:met-d-HDL_L	Inverse variance weighted	130.104	79	0.00026023
VTE	Concentration of HDL particles || id:met-d-HDL_P	MR Egger	611.357	64	2.63056e-90
VTE	Concentration of HDL particles || id:met-d-HDL_P	Inverse variance weighted	611.364	65	8.14985e-90
VTE	Average diameter for HDL particles || id:met-d-HDL_size	MR Egger	663.734	92	1.99821e-87
VTE	Average diameter for HDL particles || id:met-d-HDL_size	Inverse variance weighted	665.667	93	2.34016e-87
VTE	Concentration of very large HDL particles || id:met-d-XL_HDL_P	MR Egger	171.971	87	1.56346e-07
VTE	Concentration of very large HDL particles || id:met-d-XL_HDL_P	Inverse variance weighted	175.779	88	8.34767e-08
VTE	Total lipids in very large HDL || id:met-d-XL_HDL_L	MR Egger	627.799	77	2.70831e-87
VTE	Total lipids in very large HDL || id:met-d-XL_HDL_L	Inverse variance weighted	628.958	78	4.66942e-87
VTE	Phospholipids in very large HDL || id:met-d-XL_HDL_PL	MR Egger	609.029	72	5.19839e-86
VTE	Phospholipids in very large HDL || id:met-d-XL_HDL_PL	Inverse variance weighted	610.608	73	7.56376e-86
VTE	Cholesterol in very large HDL || id:met-d-XL_HDL_C	MR Egger	166.566	86	4.37895e-07
VTE	Cholesterol in very large HDL || id:met-d-XL_HDL_C	Inverse variance weighted	168.196	87	4.10232e-07
VTE	Cholesteryl esters in very large HDL || id:met-d-XL_HDL_CE	MR Egger	167.543	89	9.5312e-07
VTE	Cholesteryl esters in very large HDL || id:met-d-XL_HDL_CE	Inverse variance weighted	169.184	90	8.88094e-07
VTE	Free cholesterol in very large HDL || id:met-d-XL_HDL_FC	MR Egger	626.177	73	7.66954e-89
VTE	Free cholesterol in very large HDL || id:met-d-XL_HDL_FC	Inverse variance weighted	627.823	74	1.08962e-88
VTE	Triglycerides in very large HDL || id:met-d-XL_HDL_TG	MR Egger	92.4927	56	0.0015519
VTE	Triglycerides in very large HDL || id:met-d-XL_HDL_TG	Inverse variance weighted	92.5017	57	0.0020452
VTE	Concentration of large HDL particles || id:met-d-L_HDL_P	MR Egger	149.076	93	0.000201046
VTE	Concentration of large HDL particles || id:met-d-L_HDL_P	Inverse variance weighted	149.076	94	0.000259198
VTE	Total lipids in large HDL || id:met-d-L_HDL_L	MR Egger	194.035	95	9.01564e-09
VTE	Total lipids in large HDL || id:met-d-L_HDL_L	Inverse variance weighted	194.778	96	1.07291e-08
VTE	Phospholipids in large HDL || id:met-d-L_HDL_PL	MR Egger	154.506	82	2.29069e-06
VTE	Phospholipids in large HDL || id:met-d-L_HDL_PL	Inverse variance weighted	155.639	83	2.4191e-06
VTE	Cholesterol in large HDL || id:met-d-L_HDL_C	MR Egger	189.781	98	7.93958e-08
VTE	Cholesterol in large HDL || id:met-d-L_HDL_C	Inverse variance weighted	191.21	99	7.82271e-08
VTE	Cholesteryl esters in large HDL || id:met-d-L_HDL_CE	MR Egger	184.781	98	2.75594e-07
VTE	Cholesteryl esters in large HDL || id:met-d-L_HDL_CE	Inverse variance weighted	185.536	99	3.19015e-07
VTE	Free cholesterol in large HDL || id:met-d-L_HDL_FC	MR Egger	164.432	93	7.13945e-06
VTE	Free cholesterol in large HDL || id:met-d-L_HDL_FC	Inverse variance weighted	164.825	94	8.81515e-06
VTE	Triglycerides in large HDL || id:met-d-L_HDL_TG	MR Egger	86.3625	47	0.000409428
VTE	Triglycerides in large HDL || id:met-d-L_HDL_TG	Inverse variance weighted	86.4066	48	0.000564025
VTE	Concentration of medium HDL particles || id:met-d-M_HDL_P	MR Egger	129.506	71	2.76803e-05
VTE	Concentration of medium HDL particles || id:met-d-M_HDL_P	Inverse variance weighted	130.292	72	3.15791e-05
VTE	Total lipids in medium HDL || id:met-d-M_HDL_L	MR Egger	122.313	65	2.22756e-05
VTE	Total lipids in medium HDL || id:met-d-M_HDL_L	Inverse variance weighted	126.494	66	1.09372e-05
VTE	Phospholipids in medium HDL || id:met-d-M_HDL_PL	MR Egger	112.832	62	8.52679e-05
VTE	Phospholipids in medium HDL || id:met-d-M_HDL_PL	Inverse variance weighted	113.82	63	9.26912e-05
VTE	Cholesterol in medium HDL || id:met-d-M_HDL_C	MR Egger	145.734	80	1.00715e-05
VTE	Cholesterol in medium HDL || id:met-d-M_HDL_C	Inverse variance weighted	146.497	81	1.15368e-05
VTE	Cholesteryl esters in medium HDL || id:met-d-M_HDL_CE	MR Egger	142.453	80	2.18906e-05
VTE	Cholesteryl esters in medium HDL || id:met-d-M_HDL_CE	Inverse variance weighted	146.593	81	1.1278e-05
VTE	Free cholesterol in medium HDL || id:met-d-M_HDL_FC	MR Egger	129.988	77	0.000152868
VTE	Free cholesterol in medium HDL || id:met-d-M_HDL_FC	Inverse variance weighted	130.056	78	0.00019958
VTE	Triglycerides in medium HDL || id:met-d-M_HDL_TG	MR Egger	79.5559	50	0.00493017
VTE	Triglycerides in medium HDL || id:met-d-M_HDL_TG	Inverse variance weighted	79.7807	51	0.00612579
VTE	Concentration of small HDL particles || id:met-d-S_HDL_P	MR Egger	550.28	40	6.39281e-91
VTE	Concentration of small HDL particles || id:met-d-S_HDL_P	Inverse variance weighted	550.28	41	2.3897e-90
VTE	Total lipids in small HDL || id:met-d-S_HDL_L	MR Egger	569.5	44	1.59646e-92
VTE	Total lipids in small HDL || id:met-d-S_HDL_L	Inverse variance weighted	571.777	45	2.01881e-92
VTE	Phospholipids in small HDL || id:met-d-S_HDL_PL	MR Egger	556.125	48	1.19957e-87
VTE	Phospholipids in small HDL || id:met-d-S_HDL_PL	Inverse variance weighted	558.582	49	1.33514e-87
VTE	Cholesterol in small HDL || id:met-d-S_HDL_C	MR Egger	582.731	44	3.45839e-95
VTE	Cholesterol in small HDL || id:met-d-S_HDL_C	Inverse variance weighted	582.741	45	1.26178e-94
VTE	Cholesteryl esters in small HDL || id:met-d-S_HDL_CE	MR Egger	569.72	41	2.8184e-94
VTE	Cholesteryl esters in small HDL || id:met-d-S_HDL_CE	Inverse variance weighted	570.689	42	6.74718e-94
VTE	Free cholesterol in small HDL || id:met-d-S_HDL_FC	MR Egger	612.112	46	5.63257e-100
VTE	Free cholesterol in small HDL || id:met-d-S_HDL_FC	Inverse variance weighted	614.257	47	7.65876e-100
VTE	Triglycerides in small HDL || id:met-d-S_HDL_TG	MR Egger	135.61	65	6.8142e-07
VTE	Triglycerides in small HDL || id:met-d-S_HDL_TG	Inverse variance weighted	135.713	66	9.73503e-07
VTE	Phospholipids to total lipids ratio in very large HDL || id:met-d-XL_HDL_PL_pct	MR Egger	666.2	63	1.4092e-101
VTE	Phospholipids to total lipids ratio in very large HDL || id:met-d-XL_HDL_PL_pct	Inverse variance weighted	670.206	64	7.48378e-102
VTE	Cholesterol to total lipids ratio in very large HDL || id:met-d-XL_HDL_C_pct	MR Egger	545.808	42	7.01824e-89
VTE	Cholesterol to total lipids ratio in very large HDL || id:met-d-XL_HDL_C_pct	Inverse variance weighted	563.821	43	6.07039e-92
VTE	Cholesteryl esters to total lipids ratio in very large HDL || id:met-d-XL_HDL_CE_pct	MR Egger	539.718	37	1.58445e-90
VTE	Cholesteryl esters to total lipids ratio in very large HDL || id:met-d-XL_HDL_CE_pct	Inverse variance weighted	558.548	38	9.2033e-94
VTE	Free cholesterol to total lipids ratio in very large HDL || id:met-d-XL_HDL_FC_pct	MR Egger	126.632	77	0.000316869
VTE	Free cholesterol to total lipids ratio in very large HDL || id:met-d-XL_HDL_FC_pct	Inverse variance weighted	126.681	78	0.000410539
VTE	Triglycerides to total lipids ratio in very large HDL || id:met-d-XL_HDL_TG_pct	MR Egger	140.751	65	1.63575e-07
VTE	Triglycerides to total lipids ratio in very large HDL || id:met-d-XL_HDL_TG_pct	Inverse variance weighted	142.987	66	1.30848e-07
VTE	Phospholipids to total lipids ratio in large HDL || id:met-d-L_HDL_PL_pct	MR Egger	168.922	67	9.19837e-11
VTE	Phospholipids to total lipids ratio in large HDL || id:met-d-L_HDL_PL_pct	Inverse variance weighted	171.993	68	5.71254e-11
VTE	Cholesterol to total lipids ratio in large HDL || id:met-d-L_HDL_C_pct	MR Egger	157.222	70	1.18895e-08
VTE	Cholesterol to total lipids ratio in large HDL || id:met-d-L_HDL_C_pct	Inverse variance weighted	157.443	71	1.69668e-08
VTE	Cholesteryl esters to total lipids ratio in large HDL || id:met-d-L_HDL_CE_pct	MR Egger	166.66	68	2.96274e-10
VTE	Cholesteryl esters to total lipids ratio in large HDL || id:met-d-L_HDL_CE_pct	Inverse variance weighted	167.341	69	3.82351e-10
VTE	Free cholesterol to total lipids ratio in large HDL || id:met-d-L_HDL_FC_pct	MR Egger	170.868	67	5.00963e-11
VTE	Free cholesterol to total lipids ratio in large HDL || id:met-d-L_HDL_FC_pct	Inverse variance weighted	180.032	68	4.51378e-12
VTE	Triglycerides to total lipids ratio in large HDL || id:met-d-L_HDL_TG_pct	MR Egger	601.682	71	4.58143e-85
VTE	Triglycerides to total lipids ratio in large HDL || id:met-d-L_HDL_TG_pct	Inverse variance weighted	615.82	72	2.56524e-87
VTE	Phospholipids to total lipids ratio in medium HDL || id:met-d-M_HDL_PL_pct	MR Egger	147.553	69	1.21993e-07
VTE	Phospholipids to total lipids ratio in medium HDL || id:met-d-M_HDL_PL_pct	Inverse variance weighted	151.65	70	5.80449e-08
VTE	Cholesterol to total lipids ratio in medium HDL || id:met-d-M_HDL_C_pct	MR Egger	113.272	71	0.00106532
VTE	Cholesterol to total lipids ratio in medium HDL || id:met-d-M_HDL_C_pct	Inverse variance weighted	114.899	72	0.000986873
VTE	Cholesteryl esters to total lipids ratio in medium HDL || id:met-d-M_HDL_CE_pct	MR Egger	114.182	63	8.49527e-05
VTE	Cholesteryl esters to total lipids ratio in medium HDL || id:met-d-M_HDL_CE_pct	Inverse variance weighted	115.096	64	9.39184e-05
VTE	Free cholesterol to total lipids ratio in medium HDL || id:met-d-M_HDL_FC_pct	MR Egger	143.056	77	7.2712e-06
VTE	Free cholesterol to total lipids ratio in medium HDL || id:met-d-M_HDL_FC_pct	Inverse variance weighted	143.058	78	1.00747e-05
VTE	Triglycerides to total lipids ratio in medium HDL || id:met-d-M_HDL_TG_pct	MR Egger	95.4072	64	0.00663684
VTE	Triglycerides to total lipids ratio in medium HDL || id:met-d-M_HDL_TG_pct	Inverse variance weighted	97.7016	65	0.00540481
VTE	Phospholipids to total lipids ratio in small HDL || id:met-d-S_HDL_PL_pct	MR Egger	541.593	58	1.1795e-79
VTE	Phospholipids to total lipids ratio in small HDL || id:met-d-S_HDL_PL_pct	Inverse variance weighted	561.376	59	5.08199e-83
VTE	Cholesterol to total lipids ratio in small HDL || id:met-d-S_HDL_C_pct	MR Egger	97.9393	52	0.000121457
VTE	Cholesterol to total lipids ratio in small HDL || id:met-d-S_HDL_C_pct	Inverse variance weighted	99.5999	53	0.000112472
VTE	Cholesteryl esters to total lipids ratio in small HDL || id:met-d-S_HDL_CE_pct	MR Egger	98.9406	52	9.40715e-05
VTE	Cholesteryl esters to total lipids ratio in small HDL || id:met-d-S_HDL_CE_pct	Inverse variance weighted	100.688	53	8.52858e-05
VTE	Free cholesterol to total lipids ratio in small HDL || id:met-d-S_HDL_FC_pct	MR Egger	104.677	66	0.00171929
VTE	Free cholesterol to total lipids ratio in small HDL || id:met-d-S_HDL_FC_pct	Inverse variance weighted	109.84	67	0.00075518
VTE	Triglycerides to total lipids ratio in small HDL || id:met-d-S_HDL_TG_pct	MR Egger	117.546	75	0.00123744
VTE	Triglycerides to total lipids ratio in small HDL || id:met-d-S_HDL_TG_pct	Inverse variance weighted	125.57	76	0.000302677
VTE	Histidine || id:met-d-His	MR Egger	22.9735	12	0.0279518
VTE	Histidine || id:met-d-His	Inverse variance weighted	38.0952	13	0.000278457
VTE	Concentration of IDL particles || id:met-d-IDL_P	MR Egger	559.03	44	2.03338e-90
VTE	Concentration of IDL particles || id:met-d-IDL_P	Inverse variance weighted	563.601	45	8.84384e-91
VTE	Total lipids in IDL || id:met-d-IDL_L	MR Egger	618.363	58	1.01623e-94
VTE	Total lipids in IDL || id:met-d-IDL_L	Inverse variance weighted	620.601	59	1.20827e-94
VTE	Phospholipids in IDL || id:met-d-IDL_PL	MR Egger	608.357	56	8.8048e-94
VTE	Phospholipids in IDL || id:met-d-IDL_PL	Inverse variance weighted	610.528	57	1.0873e-93
VTE	Cholesterol in IDL || id:met-d-IDL_C	MR Egger	613.054	60	1.20524e-92
VTE	Cholesterol in IDL || id:met-d-IDL_C	Inverse variance weighted	616.846	61	6.97779e-93
VTE	Cholesteryl esters in IDL || id:met-d-IDL_CE	MR Egger	605.102	57	1.28353e-92
VTE	Cholesteryl esters in IDL || id:met-d-IDL_CE	Inverse variance weighted	608.694	58	8.23618e-93
VTE	Free cholesterol in IDL || id:met-d-IDL_FC	MR Egger	627.318	56	1.53427e-97
VTE	Free cholesterol in IDL || id:met-d-IDL_FC	Inverse variance weighted	632.064	57	5.92147e-98
VTE	Triglycerides in IDL || id:met-d-IDL_TG	MR Egger	102.627	53	5.173e-05
VTE	Triglycerides in IDL || id:met-d-IDL_TG	Inverse variance weighted	102.631	54	7.35307e-05
VTE	Phospholipids to total lipids ratio in IDL || id:met-d-IDL_PL_pct	MR Egger	114.635	43	1.96665e-08
VTE	Phospholipids to total lipids ratio in IDL || id:met-d-IDL_PL_pct	Inverse variance weighted	115.528	44	2.45426e-08
VTE	Cholesterol to total lipids ratio in IDL || id:met-d-IDL_C_pct	MR Egger	650.911	71	1.39736e-94
VTE	Cholesterol to total lipids ratio in IDL || id:met-d-IDL_C_pct	Inverse variance weighted	653.472	72	1.35545e-94
VTE	Cholesteryl esters to total lipids ratio in IDL || id:met-d-IDL_CE_pct	MR Egger	128.029	54	5.96543e-08
VTE	Cholesteryl esters to total lipids ratio in IDL || id:met-d-IDL_CE_pct	Inverse variance weighted	129.103	55	6.77899e-08
VTE	Free cholesterol to total lipids ratio in IDL || id:met-d-IDL_FC_pct	MR Egger	565.51	39	1.37594e-94
VTE	Free cholesterol to total lipids ratio in IDL || id:met-d-IDL_FC_pct	Inverse variance weighted	567.046	40	2.57981e-94
VTE	Triglycerides to total lipids ratio in IDL || id:met-d-IDL_TG_pct	MR Egger	628.2	69	3.85303e-91
VTE	Triglycerides to total lipids ratio in IDL || id:met-d-IDL_TG_pct	Inverse variance weighted	633.994	70	8.80652e-92
VTE	Isoleucine || id:met-d-Ile	MR Egger	7.02642	6	0.318411
VTE	Isoleucine || id:met-d-Ile	Inverse variance weighted	7.15988	7	0.412426
VTE	Linoleic acid || id:met-d-LA	MR Egger	549.717	44	1.50582e-88
VTE	Linoleic acid || id:met-d-LA	Inverse variance weighted	559.658	45	5.46281e-90
VTE	Ratio of linoleic acid to total fatty acids || id:met-d-LA_pct	MR Egger	495.393	33	7.0042e-84
VTE	Ratio of linoleic acid to total fatty acids || id:met-d-LA_pct	Inverse variance weighted	505.646	34	2.25511e-85
VTE	Lactate || id:met-d-Lactate	MR Egger	48.602	9	1.9707e-07
VTE	Lactate || id:met-d-Lactate	Inverse variance weighted	51.1372	10	1.64753e-07
VTE	LDL cholesterol || id:met-d-LDL_C	MR Egger	551.119	44	7.87956e-89
VTE	LDL cholesterol || id:met-d-LDL_C	Inverse variance weighted	556.874	45	1.97569e-89
VTE	Triglycerides in LDL || id:met-d-LDL_TG	MR Egger	111.993	63	0.000143439
VTE	Triglycerides in LDL || id:met-d-LDL_TG	Inverse variance weighted	112.052	64	0.000192801
VTE	Phospholipids in LDL || id:met-d-LDL_PL	MR Egger	564.563	46	2.0234e-90
VTE	Phospholipids in LDL || id:met-d-LDL_PL	Inverse variance weighted	566.312	47	3.19231e-90
VTE	Cholesteryl esters in LDL || id:met-d-LDL_CE	MR Egger	548.916	42	1.6615e-89
VTE	Cholesteryl esters in LDL || id:met-d-LDL_CE	Inverse variance weighted	554.96	43	3.68717e-90
VTE	Free cholesterol in LDL || id:met-d-LDL_FC	MR Egger	586.247	48	1.15656e-93
VTE	Free cholesterol in LDL || id:met-d-LDL_FC	Inverse variance weighted	598.55	49	1.40997e-95
VTE	Total lipids in LDL || id:met-d-LDL_L	MR Egger	547.228	43	1.32254e-88
VTE	Total lipids in LDL || id:met-d-LDL_L	Inverse variance weighted	554.835	44	1.41469e-89
VTE	Concentration of LDL particles || id:met-d-LDL_P	MR Egger	571.458	50	1.25192e-89
VTE	Concentration of LDL particles || id:met-d-LDL_P	Inverse variance weighted	574.498	51	1.06122e-89
VTE	Average diameter for LDL particles || id:met-d-LDL_size	MR Egger	77.7792	30	4.10033e-06
VTE	Average diameter for LDL particles || id:met-d-LDL_size	Inverse variance weighted	78.9093	31	4.71664e-06
VTE	Concentration of large LDL particles || id:met-d-L_LDL_P	MR Egger	600.589	56	3.02969e-92
VTE	Concentration of large LDL particles || id:met-d-L_LDL_P	Inverse variance weighted	607.989	57	3.45195e-93
VTE	Total lipids in large LDL || id:met-d-L_LDL_L	MR Egger	559.7	44	1.49111e-90
VTE	Total lipids in large LDL || id:met-d-L_LDL_L	Inverse variance weighted	565.103	45	4.41789e-91
VTE	Phospholipids in large LDL || id:met-d-L_LDL_PL	MR Egger	556.14	45	2.77219e-89
VTE	Phospholipids in large LDL || id:met-d-L_LDL_PL	Inverse variance weighted	559.377	46	2.20923e-89
VTE	Cholesterol in large LDL || id:met-d-L_LDL_C	MR Egger	573.07	46	3.99177e-92
VTE	Cholesterol in large LDL || id:met-d-L_LDL_C	Inverse variance weighted	576.744	47	2.60883e-92
VTE	Cholesteryl esters in large LDL || id:met-d-L_LDL_CE	MR Egger	560.755	45	3.29241e-90
VTE	Cholesteryl esters in large LDL || id:met-d-L_LDL_CE	Inverse variance weighted	569.157	46	2.43019e-91
VTE	Free cholesterol in large LDL || id:met-d-L_LDL_FC	MR Egger	600.243	50	2.27734e-95
VTE	Free cholesterol in large LDL || id:met-d-L_LDL_FC	Inverse variance weighted	606.162	51	5.23221e-96
VTE	Triglycerides in large LDL || id:met-d-L_LDL_TG	MR Egger	108.519	58	6.55433e-05
VTE	Triglycerides in large LDL || id:met-d-L_LDL_TG	Inverse variance weighted	108.564	59	9.06209e-05
VTE	Concentration of medium LDL particles || id:met-d-M_LDL_P	MR Egger	554.235	42	1.4094e-90
VTE	Concentration of medium LDL particles || id:met-d-M_LDL_P	Inverse variance weighted	559.75	43	4.0066e-91
VTE	Total lipids in medium LDL || id:met-d-M_LDL_L	MR Egger	564.243	45	6.57391e-91
VTE	Total lipids in medium LDL || id:met-d-M_LDL_L	Inverse variance weighted	566.618	46	7.8431e-91
VTE	Phospholipids in medium LDL || id:met-d-M_LDL_PL	MR Egger	558.315	44	2.82926e-90
VTE	Phospholipids in medium LDL || id:met-d-M_LDL_PL	Inverse variance weighted	560.201	45	4.25243e-90
VTE	Cholesterol in medium LDL || id:met-d-M_LDL_C	MR Egger	566.551	45	2.26243e-91
VTE	Cholesterol in medium LDL || id:met-d-M_LDL_C	Inverse variance weighted	569.476	46	2.09783e-91
VTE	Cholesteryl esters in medium LDL || id:met-d-M_LDL_CE	MR Egger	555.532	46	1.2991e-88
VTE	Cholesteryl esters in medium LDL || id:met-d-M_LDL_CE	Inverse variance weighted	559.055	47	9.0018e-89
VTE	Free cholesterol in medium LDL || id:met-d-M_LDL_FC	MR Egger	596.096	46	9.46635e-97
VTE	Free cholesterol in medium LDL || id:met-d-M_LDL_FC	Inverse variance weighted	600.954	47	3.62769e-97
VTE	Triglycerides in medium LDL || id:met-d-M_LDL_TG	MR Egger	113.001	58	2.08743e-05
VTE	Triglycerides in medium LDL || id:met-d-M_LDL_TG	Inverse variance weighted	113.016	59	2.96241e-05
VTE	Concentration of small LDL particles || id:met-d-S_LDL_P	MR Egger	568.217	48	4.64967e-90
VTE	Concentration of small LDL particles || id:met-d-S_LDL_P	Inverse variance weighted	571.417	49	3.71058e-90
VTE	Total lipids in small LDL || id:met-d-S_LDL_L	MR Egger	553.958	44	2.12193e-89
VTE	Total lipids in small LDL || id:met-d-S_LDL_L	Inverse variance weighted	557.436	45	1.52422e-89
VTE	Phospholipids in small LDL || id:met-d-S_LDL_PL	MR Egger	549.392	47	7.63764e-87
VTE	Phospholipids in small LDL || id:met-d-S_LDL_PL	Inverse variance weighted	566.206	48	1.17195e-89
VTE	Cholesterol in small LDL || id:met-d-S_LDL_C	MR Egger	565.025	47	5.77255e-90
VTE	Cholesterol in small LDL || id:met-d-S_LDL_C	Inverse variance weighted	570.757	48	1.44607e-90
VTE	Cholesteryl esters in small LDL || id:met-d-S_LDL_CE	MR Egger	565.068	46	1.60296e-90
VTE	Cholesteryl esters in small LDL || id:met-d-S_LDL_CE	Inverse variance weighted	567.721	47	1.66795e-90
VTE	Free cholesterol in small LDL || id:met-d-S_LDL_FC	MR Egger	590.428	48	1.6827e-94
VTE	Free cholesterol in small LDL || id:met-d-S_LDL_FC	Inverse variance weighted	606.968	49	2.90572e-97
VTE	Triglycerides in small LDL || id:met-d-S_LDL_TG	MR Egger	109.55	57	3.57092e-05
VTE	Triglycerides in small LDL || id:met-d-S_LDL_TG	Inverse variance weighted	110.773	58	3.70548e-05
VTE	Phospholipids to total lipids ratio in large LDL || id:met-d-L_LDL_PL_pct	MR Egger	69.5007	39	0.0019004
VTE	Phospholipids to total lipids ratio in large LDL || id:met-d-L_LDL_PL_pct	Inverse variance weighted	71.6862	40	0.00153736
VTE	Cholesterol to total lipids ratio in large LDL || id:met-d-L_LDL_C_pct	MR Egger	148.552	53	5.3858e-11
VTE	Cholesterol to total lipids ratio in large LDL || id:met-d-L_LDL_C_pct	Inverse variance weighted	149.744	54	6.18067e-11
VTE	Cholesteryl esters to total lipids ratio in large LDL || id:met-d-L_LDL_CE_pct	MR Egger	78.763	35	3.23903e-05
VTE	Cholesteryl esters to total lipids ratio in large LDL || id:met-d-L_LDL_CE_pct	Inverse variance weighted	78.9023	36	4.79385e-05
VTE	Free cholesterol to total lipids ratio in large LDL || id:met-d-L_LDL_FC_pct	MR Egger	650.953	73	1.2613e-93
VTE	Free cholesterol to total lipids ratio in large LDL || id:met-d-L_LDL_FC_pct	Inverse variance weighted	661.55	74	3.37905e-95
VTE	Triglycerides to total lipids ratio in large LDL || id:met-d-L_LDL_TG_pct	MR Egger	623.202	63	4.02864e-93
VTE	Triglycerides to total lipids ratio in large LDL || id:met-d-L_LDL_TG_pct	Inverse variance weighted	628.471	64	1.18599e-93
VTE	Phospholipids to total lipids ratio in medium LDL || id:met-d-M_LDL_PL_pct	MR Egger	55.9591	30	0.00276
VTE	Phospholipids to total lipids ratio in medium LDL || id:met-d-M_LDL_PL_pct	Inverse variance weighted	56.0628	31	0.00381758
VTE	Cholesterol to total lipids ratio in medium LDL || id:met-d-M_LDL_C_pct	MR Egger	563.772	34	3.05008e-97
VTE	Cholesterol to total lipids ratio in medium LDL || id:met-d-M_LDL_C_pct	Inverse variance weighted	570.779	35	4.62117e-98
VTE	Cholesteryl esters to total lipids ratio in medium LDL || id:met-d-M_LDL_CE_pct	MR Egger	83.6563	36	1.15917e-05
VTE	Cholesteryl esters to total lipids ratio in medium LDL || id:met-d-M_LDL_CE_pct	Inverse variance weighted	85.433	37	1.06311e-05
VTE	Free cholesterol to total lipids ratio in medium LDL || id:met-d-M_LDL_FC_pct	MR Egger	162.22	68	1.13835e-09
VTE	Free cholesterol to total lipids ratio in medium LDL || id:met-d-M_LDL_FC_pct	Inverse variance weighted	162.304	69	1.73839e-09
VTE	Triglycerides to total lipids ratio in medium LDL || id:met-d-M_LDL_TG_pct	MR Egger	624.49	60	6.75596e-95
VTE	Triglycerides to total lipids ratio in medium LDL || id:met-d-M_LDL_TG_pct	Inverse variance weighted	625.29	61	1.52647e-94
VTE	Phospholipids to total lipids ratio in small LDL || id:met-d-S_LDL_PL_pct	MR Egger	602.976	39	3.28398e-102
VTE	Phospholipids to total lipids ratio in small LDL || id:met-d-S_LDL_PL_pct	Inverse variance weighted	613.85	40	7.94828e-104
VTE	Cholesterol to total lipids ratio in small LDL || id:met-d-S_LDL_C_pct	MR Egger	532.104	32	5.47269e-92
VTE	Cholesterol to total lipids ratio in small LDL || id:met-d-S_LDL_C_pct	Inverse variance weighted	550.605	33	3.66913e-95
VTE	Cholesteryl esters to total lipids ratio in small LDL || id:met-d-S_LDL_CE_pct	MR Egger	583.147	41	5.38015e-97
VTE	Cholesteryl esters to total lipids ratio in small LDL || id:met-d-S_LDL_CE_pct	Inverse variance weighted	591.687	42	3.82166e-98
VTE	Free cholesterol to total lipids ratio in small LDL || id:met-d-S_LDL_FC_pct	MR Egger	100.18	58	0.000489701
VTE	Free cholesterol to total lipids ratio in small LDL || id:met-d-S_LDL_FC_pct	Inverse variance weighted	105.768	59	0.000178885
VTE	Triglycerides to total lipids ratio in small LDL || id:met-d-S_LDL_TG_pct	MR Egger	605.17	60	4.27168e-91
VTE	Triglycerides to total lipids ratio in small LDL || id:met-d-S_LDL_TG_pct	Inverse variance weighted	609.88	61	1.62664e-91
VTE	Leucine || id:met-d-Leu	MR Egger	18.4464	10	0.0478845
VTE	Leucine || id:met-d-Leu	Inverse variance weighted	18.5743	11	0.0691771
VTE	Monounsaturated fatty acids || id:met-d-MUFA	MR Egger	75.7344	53	0.0218811
VTE	Monounsaturated fatty acids || id:met-d-MUFA	Inverse variance weighted	78.7899	54	0.0155042
VTE	Ratio of monounsaturated fatty acids to total fatty acids || id:met-d-MUFA_pct	MR Egger	88.8336	58	0.00569006
VTE	Ratio of monounsaturated fatty acids to total fatty acids || id:met-d-MUFA_pct	Inverse variance weighted	94.5363	59	0.00227366
VTE	Total cholesterol minus HDL-C || id:met-d-non_HDL_C	MR Egger	562.63	46	4.93304e-90
VTE	Total cholesterol minus HDL-C || id:met-d-non_HDL_C	Inverse variance weighted	566.081	47	3.54969e-90
VTE	Omega-3 fatty acids || id:met-d-Omega_3	MR Egger	91.2236	46	8.15104e-05
VTE	Omega-3 fatty acids || id:met-d-Omega_3	Inverse variance weighted	91.2369	47	0.000117254
VTE	Ratio of omega-3 fatty acids to total fatty acids || id:met-d-Omega_3_pct	MR Egger	61.3755	32	0.00135062
VTE	Ratio of omega-3 fatty acids to total fatty acids || id:met-d-Omega_3_pct	Inverse variance weighted	62.4875	33	0.00144708
VTE	Omega-6 fatty acids || id:met-d-Omega_6	MR Egger	567.321	53	3.15373e-87
VTE	Omega-6 fatty acids || id:met-d-Omega_6	Inverse variance weighted	571.111	54	1.85519e-87
VTE	Ratio of omega-6 fatty acids to omega-3 fatty acids || id:met-d-Omega_6_by_Omega_3	MR Egger	60.3403	32	0.00178002
VTE	Ratio of omega-6 fatty acids to omega-3 fatty acids || id:met-d-Omega_6_by_Omega_3	Inverse variance weighted	60.6025	33	0.00236965
VTE	Ratio of omega-6 fatty acids to total fatty acids || id:met-d-Omega_6_pct	MR Egger	66.5177	44	0.0157691
VTE	Ratio of omega-6 fatty acids to total fatty acids || id:met-d-Omega_6_pct	Inverse variance weighted	67.8731	45	0.015371
VTE	Phenylalanine || id:met-d-Phe	MR Egger	16.129	6	0.0130782
VTE	Phenylalanine || id:met-d-Phe	Inverse variance weighted	16.1333	7	0.0239258
VTE	Phosphatidylcholines || id:met-d-Phosphatidylc	MR Egger	575.584	54	2.42582e-88
VTE	Phosphatidylcholines || id:met-d-Phosphatidylc	Inverse variance weighted	604.488	55	1.53794e-93
VTE	Phosphoglycerides || id:met-d-Phosphoglyc	MR Egger	565.359	49	5.97694e-89
VTE	Phosphoglycerides || id:met-d-Phosphoglyc	Inverse variance weighted	589.133	50	3.76524e-93
VTE	Polyunsaturated fatty acids || id:met-d-PUFA	MR Egger	560.997	55	5.95331e-85
VTE	Polyunsaturated fatty acids || id:met-d-PUFA	Inverse variance weighted	571.313	56	1.79761e-86
VTE	Ratio of polyunsaturated fatty acids to monounsaturated fatty acids || id:met-d-PUFA_by_MUFA	MR Egger	86.6824	51	0.00134687
VTE	Ratio of polyunsaturated fatty acids to monounsaturated fatty acids || id:met-d-PUFA_by_MUFA	Inverse variance weighted	90.278	52	0.000790865
VTE	Ratio of polyunsaturated fatty acids to total fatty acids || id:met-d-PUFA_pct	MR Egger	79.497	41	0.000293028
VTE	Ratio of polyunsaturated fatty acids to total fatty acids || id:met-d-PUFA_pct	Inverse variance weighted	79.5744	42	0.000411407
VTE	Pyruvate || id:met-d-Pyruvate	MR Egger	455.047	18	2.84428e-85
VTE	Pyruvate || id:met-d-Pyruvate	Inverse variance weighted	473.491	19	2.01046e-88
VTE	Remnant cholesterol (non-HDL, non-LDL -cholesterol) || id:met-d-Remnant_C	MR Egger	560.659	47	4.30355e-89
VTE	Remnant cholesterol (non-HDL, non-LDL -cholesterol) || id:met-d-Remnant_C	Inverse variance weighted	562.738	48	5.76533e-89
VTE	Saturated fatty acids || id:met-d-SFA	MR Egger	84.6392	47	0.000627591
VTE	Saturated fatty acids || id:met-d-SFA	Inverse variance weighted	86.2407	48	0.000587398
VTE	Ratio of saturated fatty acids to total fatty acids || id:met-d-SFA_pct	MR Egger	51.1646	22	0.000407228
VTE	Ratio of saturated fatty acids to total fatty acids || id:met-d-SFA_pct	Inverse variance weighted	59.7755	23	4.11675e-05
VTE	Sphingomyelins || id:met-d-Sphingomyelins	MR Egger	612.369	59	5.07065e-93
VTE	Sphingomyelins || id:met-d-Sphingomyelins	Inverse variance weighted	616.207	60	2.88968e-93
VTE	Ratio of triglycerides to phosphoglycerides || id:met-d-TG_by_PG	MR Egger	126.582	74	0.000137492
VTE	Ratio of triglycerides to phosphoglycerides || id:met-d-TG_by_PG	Inverse variance weighted	134.429	75	3.04664e-05
VTE	Total cholesterol || id:met-d-Total_C	MR Egger	592.082	57	4.75152e-90
VTE	Total cholesterol || id:met-d-Total_C	Inverse variance weighted	593.995	58	6.47778e-90
VTE	Total triglycerides || id:met-d-Total_TG	MR Egger	86.9927	58	0.00818029
VTE	Total triglycerides || id:met-d-Total_TG	Inverse variance weighted	87.7508	59	0.00894433
VTE	Total phospholipids in lipoprotein particles || id:met-d-Total_PL	MR Egger	613.134	55	2.96746e-95
VTE	Total phospholipids in lipoprotein particles || id:met-d-Total_PL	Inverse variance weighted	617.854	56	1.15743e-95
VTE	Total esterified cholesterol || id:met-d-Total_CE	MR Egger	604.736	59	1.61424e-91
VTE	Total esterified cholesterol || id:met-d-Total_CE	Inverse variance weighted	606.02	60	2.90826e-91
VTE	Total free cholesterol || id:met-d-Total_FC	MR Egger	570.002	54	3.07207e-87
VTE	Total free cholesterol || id:met-d-Total_FC	Inverse variance weighted	572.571	55	3.13104e-87
VTE	Total lipids in lipoprotein particles || id:met-d-Total_L	MR Egger	607.632	57	4.06032e-93
VTE	Total lipids in lipoprotein particles || id:met-d-Total_L	Inverse variance weighted	612.623	58	1.38201e-93
VTE	Total concentration of lipoprotein particles || id:met-d-Total_P	MR Egger	610.72	59	1.07148e-92
VTE	Total concentration of lipoprotein particles || id:met-d-Total_P	Inverse variance weighted	610.985	60	3.07518e-92
VTE	Total fatty acids || id:met-d-Total_FA	MR Egger	100.013	55	0.000198419
VTE	Total fatty acids || id:met-d-Total_FA	Inverse variance weighted	101.164	56	0.000207505
VTE	Total concentration of branched-chain amino acids (leucine + isoleucine + valine) || id:met-d-Total_BCAA	MR Egger	14.5238	11	0.205352
VTE	Total concentration of branched-chain amino acids (leucine + isoleucine + valine) || id:met-d-Total_BCAA	Inverse variance weighted	15.4203	12	0.219254
VTE	Tyrosine || id:met-d-Tyr	MR Egger	84.9337	31	6.50015e-07
VTE	Tyrosine || id:met-d-Tyr	Inverse variance weighted	92.7735	32	7.89792e-08
VTE	Degree of unsaturation || id:met-d-Unsaturation	MR Egger	83.6319	43	0.00020347
VTE	Degree of unsaturation || id:met-d-Unsaturation	Inverse variance weighted	87.1494	44	0.000115257
VTE	Valine || id:met-d-Val	MR Egger	12.5941	16	0.702174
VTE	Valine || id:met-d-Val	Inverse variance weighted	14.1608	17	0.655692
VTE	VLDL cholesterol || id:met-d-VLDL_C	MR Egger	615.23	53	9.77631e-97
VTE	VLDL cholesterol || id:met-d-VLDL_C	Inverse variance weighted	622.277	54	1.32775e-97
VTE	Triglycerides in VLDL || id:met-d-VLDL_TG	MR Egger	84.0998	57	0.0112869
VTE	Triglycerides in VLDL || id:met-d-VLDL_TG	Inverse variance weighted	84.1106	58	0.0141324
VTE	Phospholipids in VLDL || id:met-d-VLDL_PL	MR Egger	515.591	59	3.97436e-74
VTE	Phospholipids in VLDL || id:met-d-VLDL_PL	Inverse variance weighted	529.353	60	2.59926e-76
VTE	Cholesteryl esters in VLDL || id:met-d-VLDL_CE	MR Egger	566.861	55	4.17627e-86
VTE	Cholesteryl esters in VLDL || id:met-d-VLDL_CE	Inverse variance weighted	570.42	56	2.69353e-86
VTE	Free cholesterol in VLDL || id:met-d-VLDL_FC	MR Egger	623.097	59	3.8877e-95
VTE	Free cholesterol in VLDL || id:met-d-VLDL_FC	Inverse variance weighted	634.583	60	6.90705e-97
VTE	Total lipids in VLDL || id:met-d-VLDL_L	MR Egger	88.2606	58	0.00637783
VTE	Total lipids in VLDL || id:met-d-VLDL_L	Inverse variance weighted	88.5411	59	0.0076799
VTE	Concentration of VLDL particles || id:met-d-VLDL_P	MR Egger	624.634	62	6.61186e-94
VTE	Concentration of VLDL particles || id:met-d-VLDL_P	Inverse variance weighted	635.928	63	1.28427e-95
VTE	Average diameter for VLDL particles || id:met-d-VLDL_size	MR Egger	145.163	63	1.97564e-08
VTE	Average diameter for VLDL particles || id:met-d-VLDL_size	Inverse variance weighted	145.212	64	3.00208e-08
VTE	Concentration of chylomicrons and extremely large VLDL particles || id:met-d-XXL_VLDL_P	MR Egger	97.6878	50	6.38464e-05
VTE	Concentration of chylomicrons and extremely large VLDL particles || id:met-d-XXL_VLDL_P	Inverse variance weighted	98.4061	51	7.58469e-05
VTE	Total lipids in chylomicrons and extremely large VLDL || id:met-d-XXL_VLDL_L	MR Egger	138.783	51	4.68156e-10
VTE	Total lipids in chylomicrons and extremely large VLDL || id:met-d-XXL_VLDL_L	Inverse variance weighted	139.334	52	6.56174e-10
VTE	Phospholipids in chylomicrons and extremely large VLDL || id:met-d-XXL_VLDL_PL	MR Egger	100.544	56	0.000241111
VTE	Phospholipids in chylomicrons and extremely large VLDL || id:met-d-XXL_VLDL_PL	Inverse variance weighted	101.093	57	0.000290407
VTE	Cholesterol in chylomicrons and extremely large VLDL || id:met-d-XXL_VLDL_C	MR Egger	88.5094	54	0.00212524
VTE	Cholesterol in chylomicrons and extremely large VLDL || id:met-d-XXL_VLDL_C	Inverse variance weighted	89.2212	55	0.00240118
VTE	Cholesteryl esters in chylomicrons and extremely large VLDL || id:met-d-XXL_VLDL_CE	MR Egger	112.512	55	7.82751e-06
VTE	Cholesteryl esters in chylomicrons and extremely large VLDL || id:met-d-XXL_VLDL_CE	Inverse variance weighted	113.005	56	1.00095e-05
VTE	Free cholesterol in chylomicrons and extremely large VLDL || id:met-d-XXL_VLDL_FC	MR Egger	93.072	55	0.00102194
VTE	Free cholesterol in chylomicrons and extremely large VLDL || id:met-d-XXL_VLDL_FC	Inverse variance weighted	93.3295	56	0.00128902
VTE	Triglycerides in chylomicrons and extremely large VLDL || id:met-d-XXL_VLDL_TG	MR Egger	103.288	46	2.74345e-06
VTE	Triglycerides in chylomicrons and extremely large VLDL || id:met-d-XXL_VLDL_TG	Inverse variance weighted	103.91	47	3.50743e-06
VTE	Concentration of very large VLDL particles || id:met-d-XL_VLDL_P	MR Egger	112.29	59	3.56479e-05
VTE	Concentration of very large VLDL particles || id:met-d-XL_VLDL_P	Inverse variance weighted	113.341	60	3.85619e-05
VTE	Total lipids in very large VLDL || id:met-d-XL_VLDL_L	MR Egger	110.203	58	4.28503e-05
VTE	Total lipids in very large VLDL || id:met-d-XL_VLDL_L	Inverse variance weighted	110.718	59	5.30347e-05
VTE	Phospholipids in very large VLDL || id:met-d-XL_VLDL_PL	MR Egger	87.3188	54	0.00275409
VTE	Phospholipids in very large VLDL || id:met-d-XL_VLDL_PL	Inverse variance weighted	88.8653	55	0.00259295
VTE	Cholesterol in very large VLDL || id:met-d-XL_VLDL_C	MR Egger	119.084	56	1.89235e-06
VTE	Cholesterol in very large VLDL || id:met-d-XL_VLDL_C	Inverse variance weighted	119.751	57	2.3385e-06
VTE	Cholesteryl esters in very large VLDL || id:met-d-XL_VLDL_CE	MR Egger	554.281	61	1.16003e-80
VTE	Cholesteryl esters in very large VLDL || id:met-d-XL_VLDL_CE	Inverse variance weighted	564.729	62	3.31071e-82
VTE	Free cholesterol in very large VLDL || id:met-d-XL_VLDL_FC	MR Egger	81.1353	50	0.00350464
VTE	Free cholesterol in very large VLDL || id:met-d-XL_VLDL_FC	Inverse variance weighted	82.9327	51	0.00312326
VTE	Triglycerides in very large VLDL || id:met-d-XL_VLDL_TG	MR Egger	121.305	62	1.01121e-05
VTE	Triglycerides in very large VLDL || id:met-d-XL_VLDL_TG	Inverse variance weighted	122.98	63	9.36548e-06
VTE	Concentration of large VLDL particles || id:met-d-L_VLDL_P	MR Egger	87.459	56	0.00454449
VTE	Concentration of large VLDL particles || id:met-d-L_VLDL_P	Inverse variance weighted	90.0194	57	0.00346333
VTE	Total lipids in large VLDL || id:met-d-L_VLDL_L	MR Egger	98.7367	55	0.000270642
VTE	Total lipids in large VLDL || id:met-d-L_VLDL_L	Inverse variance weighted	101.916	56	0.000172753
VTE	Phospholipids in large VLDL || id:met-d-L_VLDL_PL	MR Egger	87.9922	57	0.005254
VTE	Phospholipids in large VLDL || id:met-d-L_VLDL_PL	Inverse variance weighted	89.3448	58	0.00513506
VTE	Cholesterol in large VLDL || id:met-d-L_VLDL_C	MR Egger	114.548	58	1.39264e-05
VTE	Cholesterol in large VLDL || id:met-d-L_VLDL_C	Inverse variance weighted	114.549	59	1.99633e-05
VTE	Cholesteryl esters in large VLDL || id:met-d-L_VLDL_CE	MR Egger	590.858	54	2.30562e-91
VTE	Cholesteryl esters in large VLDL || id:met-d-L_VLDL_CE	Inverse variance weighted	609.78	55	1.3737e-94
VTE	Free cholesterol in large VLDL || id:met-d-L_VLDL_FC	MR Egger	118.89	58	4.36536e-06
VTE	Free cholesterol in large VLDL || id:met-d-L_VLDL_FC	Inverse variance weighted	119.714	59	5.10858e-06
VTE	Triglycerides in large VLDL || id:met-d-L_VLDL_TG	MR Egger	129.876	59	3.041e-07
VTE	Triglycerides in large VLDL || id:met-d-L_VLDL_TG	Inverse variance weighted	129.979	60	4.45858e-07
VTE	Concentration of medium VLDL particles || id:met-d-M_VLDL_P	MR Egger	605.972	55	7.81338e-94
VTE	Concentration of medium VLDL particles || id:met-d-M_VLDL_P	Inverse variance weighted	616.034	56	2.65493e-95
VTE	Total lipids in medium VLDL || id:met-d-M_VLDL_L	MR Egger	579.541	51	1.05498e-90
VTE	Total lipids in medium VLDL || id:met-d-M_VLDL_L	Inverse variance weighted	598.493	52	6.11858e-94
VTE	Phospholipids in medium VLDL || id:met-d-M_VLDL_PL	MR Egger	577.282	58	1.2443e-86
VTE	Phospholipids in medium VLDL || id:met-d-M_VLDL_PL	Inverse variance weighted	580.561	59	9.00053e-87
VTE	Cholesterol in medium VLDL || id:met-d-M_VLDL_C	MR Egger	557.727	46	4.7267e-89
VTE	Cholesterol in medium VLDL || id:met-d-M_VLDL_C	Inverse variance weighted	560.174	47	5.37927e-89
VTE	Cholesteryl esters in medium VLDL || id:met-d-M_VLDL_CE	MR Egger	586.317	47	3.14806e-94
VTE	Cholesteryl esters in medium VLDL || id:met-d-M_VLDL_CE	Inverse variance weighted	589.166	48	3.01068e-94
VTE	Free cholesterol in medium VLDL || id:met-d-M_VLDL_FC	MR Egger	575.491	56	2.70811e-87
VTE	Free cholesterol in medium VLDL || id:met-d-M_VLDL_FC	Inverse variance weighted	576.94	57	4.53397e-87
VTE	Triglycerides in medium VLDL || id:met-d-M_VLDL_TG	MR Egger	82.6674	57	0.014772
VTE	Triglycerides in medium VLDL || id:met-d-M_VLDL_TG	Inverse variance weighted	83.6229	58	0.015461
VTE	Concentration of small VLDL particles || id:met-d-S_VLDL_P	MR Egger	627.992	66	1.44912e-92
VTE	Concentration of small VLDL particles || id:met-d-S_VLDL_P	Inverse variance weighted	634.363	67	2.57858e-93
VTE	Total lipids in small VLDL || id:met-d-S_VLDL_L	MR Egger	635.894	65	1.32068e-94
VTE	Total lipids in small VLDL || id:met-d-S_VLDL_L	Inverse variance weighted	639.353	66	8.75808e-95
VTE	Phospholipids in small VLDL || id:met-d-S_VLDL_PL	MR Egger	633.384	64	1.29348e-94
VTE	Phospholipids in small VLDL || id:met-d-S_VLDL_PL	Inverse variance weighted	638.69	65	3.74517e-95
VTE	Cholesterol in small VLDL || id:met-d-S_VLDL_C	MR Egger	594.341	61	1.80377e-88
VTE	Cholesterol in small VLDL || id:met-d-S_VLDL_C	Inverse variance weighted	597.234	62	1.54121e-88
VTE	Cholesteryl esters in small VLDL || id:met-d-S_VLDL_CE	MR Egger	595.573	67	8.8513e-86
VTE	Cholesteryl esters in small VLDL || id:met-d-S_VLDL_CE	Inverse variance weighted	595.697	68	2.51205e-85
VTE	Free cholesterol in small VLDL || id:met-d-S_VLDL_FC	MR Egger	574.83	53	1.03148e-88
VTE	Free cholesterol in small VLDL || id:met-d-S_VLDL_FC	Inverse variance weighted	575.299	54	2.76248e-88
VTE	Triglycerides in small VLDL || id:met-d-S_VLDL_TG	MR Egger	110.183	63	0.000219464
VTE	Triglycerides in small VLDL || id:met-d-S_VLDL_TG	Inverse variance weighted	115.334	64	8.86992e-05
VTE	Concentration of very small VLDL particles || id:met-d-XS_VLDL_P	MR Egger	591.285	60	2.26205e-88
VTE	Concentration of very small VLDL particles || id:met-d-XS_VLDL_P	Inverse variance weighted	608.107	61	3.62372e-91
VTE	Total lipids in very small VLDL || id:met-d-XS_VLDL_L	MR Egger	613.266	63	3.55315e-91
VTE	Total lipids in very small VLDL || id:met-d-XS_VLDL_L	Inverse variance weighted	623.69	64	1.0227e-92
VTE	Phospholipids in very small VLDL || id:met-d-XS_VLDL_PL	MR Egger	609.366	66	6.14959e-89
VTE	Phospholipids in very small VLDL || id:met-d-XS_VLDL_PL	Inverse variance weighted	624.396	67	2.25371e-91
VTE	Cholesterol in very small VLDL || id:met-d-XS_VLDL_C	MR Egger	600.132	53	9.87371e-94
VTE	Cholesterol in very small VLDL || id:met-d-XS_VLDL_C	Inverse variance weighted	604.393	54	4.76951e-94
VTE	Cholesteryl esters in very small VLDL || id:met-d-XS_VLDL_CE	MR Egger	609.62	55	1.4775e-94
VTE	Cholesteryl esters in very small VLDL || id:met-d-XS_VLDL_CE	Inverse variance weighted	612.842	56	1.13894e-94
VTE	Free cholesterol in very small VLDL || id:met-d-XS_VLDL_FC	MR Egger	591.654	58	1.87065e-89
VTE	Free cholesterol in very small VLDL || id:met-d-XS_VLDL_FC	Inverse variance weighted	603.151	59	3.30933e-91
VTE	Triglycerides in very small VLDL || id:met-d-XS_VLDL_TG	MR Egger	135.685	65	6.67579e-07
VTE	Triglycerides in very small VLDL || id:met-d-XS_VLDL_TG	Inverse variance weighted	135.697	66	9.77579e-07
VTE	Phospholipids to total lipids ratio in chylomicrons and extremely large VLDL || id:met-d-XXL_VLDL_PL_pct	MR Egger	585.5	37	7.49877e-100
VTE	Phospholipids to total lipids ratio in chylomicrons and extremely large VLDL || id:met-d-XXL_VLDL_PL_pct	Inverse variance weighted	586.509	38	1.87348e-99
VTE	Cholesterol to total lipids ratio in chylomicrons and extremely large VLDL || id:met-d-XXL_VLDL_C_pct	MR Egger	548.376	24	1.43449e-100
VTE	Cholesterol to total lipids ratio in chylomicrons and extremely large VLDL || id:met-d-XXL_VLDL_C_pct	Inverse variance weighted	558.948	25	4.37471e-102
VTE	Cholesteryl esters to total lipids ratio in chylomicrons and extremely large VLDL || id:met-d-XXL_VLDL_CE_pct	MR Egger	493.607	20	6.33859e-92
VTE	Cholesteryl esters to total lipids ratio in chylomicrons and extremely large VLDL || id:met-d-XXL_VLDL_CE_pct	Inverse variance weighted	518.911	21	1.64187e-96
VTE	Free cholesterol to total lipids ratio in chylomicrons and extremely large VLDL || id:met-d-XXL_VLDL_FC_pct	MR Egger	504.332	25	9.75314e-91
VTE	Free cholesterol to total lipids ratio in chylomicrons and extremely large VLDL || id:met-d-XXL_VLDL_FC_pct	Inverse variance weighted	533.282	26	4.46619e-96
VTE	Triglycerides to total lipids ratio in chylomicrons and extremely large VLDL || id:met-d-XXL_VLDL_TG_pct	MR Egger	503.499	16	6.06821e-97
VTE	Triglycerides to total lipids ratio in chylomicrons and extremely large VLDL || id:met-d-XXL_VLDL_TG_pct	Inverse variance weighted	514.964	17	1.32814e-98
VTE	Phospholipids to total lipids ratio in very large VLDL || id:met-d-XL_VLDL_PL_pct	MR Egger	577.109	45	1.71295e-93
VTE	Phospholipids to total lipids ratio in very large VLDL || id:met-d-XL_VLDL_PL_pct	Inverse variance weighted	577.3	46	5.65758e-93
VTE	Cholesterol to total lipids ratio in very large VLDL || id:met-d-XL_VLDL_C_pct	MR Egger	631.194	61	1.05075e-95
VTE	Cholesterol to total lipids ratio in very large VLDL || id:met-d-XL_VLDL_C_pct	Inverse variance weighted	644.331	62	8.83907e-98
VTE	Cholesteryl esters to total lipids ratio in very large VLDL || id:met-d-XL_VLDL_CE_pct	MR Egger	622.512	63	5.50034e-93
VTE	Cholesteryl esters to total lipids ratio in very large VLDL || id:met-d-XL_VLDL_CE_pct	Inverse variance weighted	634.981	64	6.29013e-95
VTE	Free cholesterol to total lipids ratio in very large VLDL || id:met-d-XL_VLDL_FC_pct	MR Egger	632.385	55	4.43153e-99
VTE	Free cholesterol to total lipids ratio in very large VLDL || id:met-d-XL_VLDL_FC_pct	Inverse variance weighted	639.863	56	4.93323e-100
VTE	Triglycerides to total lipids ratio in very large VLDL || id:met-d-XL_VLDL_TG_pct	MR Egger	640.361	53	9.43633e-102
VTE	Triglycerides to total lipids ratio in very large VLDL || id:met-d-XL_VLDL_TG_pct	Inverse variance weighted	648.324	54	8.48276e-103
VTE	Phospholipids to total lipids ratio in large VLDL || id:met-d-L_VLDL_PL_pct	MR Egger	383.508	67	6.51281e-46
VTE	Phospholipids to total lipids ratio in large VLDL || id:met-d-L_VLDL_PL_pct	Inverse variance weighted	386.994	68	3.69402e-46
VTE	Cholesterol to total lipids ratio in large VLDL || id:met-d-L_VLDL_C_pct	MR Egger	629.422	52	4.12701e-100
VTE	Cholesterol to total lipids ratio in large VLDL || id:met-d-L_VLDL_C_pct	Inverse variance weighted	638.733	53	1.99663e-101
VTE	Cholesteryl esters to total lipids ratio in large VLDL || id:met-d-L_VLDL_CE_pct	MR Egger	649.51	55	1.71567e-102
VTE	Cholesteryl esters to total lipids ratio in large VLDL || id:met-d-L_VLDL_CE_pct	Inverse variance weighted	657.471	56	1.53832e-103
VTE	Free cholesterol to total lipids ratio in large VLDL || id:met-d-L_VLDL_FC_pct	MR Egger	598.381	39	2.83855e-101
VTE	Free cholesterol to total lipids ratio in large VLDL || id:met-d-L_VLDL_FC_pct	Inverse variance weighted	605.699	40	3.63378e-102
VTE	Triglycerides to total lipids ratio in large VLDL || id:met-d-L_VLDL_TG_pct	MR Egger	599.101	47	8.54926e-97
VTE	Triglycerides to total lipids ratio in large VLDL || id:met-d-L_VLDL_TG_pct	Inverse variance weighted	600.152	48	1.89255e-96
VTE	Phospholipids to total lipids ratio in medium VLDL || id:met-d-M_VLDL_PL_pct	MR Egger	651.423	58	2.87997e-101
VTE	Phospholipids to total lipids ratio in medium VLDL || id:met-d-M_VLDL_PL_pct	Inverse variance weighted	665.53	59	1.54233e-103
VTE	Cholesterol to total lipids ratio in medium VLDL || id:met-d-M_VLDL_C_pct	MR Egger	657.32	71	7.94233e-96
VTE	Cholesterol to total lipids ratio in medium VLDL || id:met-d-M_VLDL_C_pct	Inverse variance weighted	658.621	72	1.35804e-95
VTE	Cholesteryl esters to total lipids ratio in medium VLDL || id:met-d-M_VLDL_CE_pct	MR Egger	630.301	71	1.3814e-90
VTE	Cholesteryl esters to total lipids ratio in medium VLDL || id:met-d-M_VLDL_CE_pct	Inverse variance weighted	630.316	72	4.10895e-90
VTE	Free cholesterol to total lipids ratio in medium VLDL || id:met-d-M_VLDL_FC_pct	MR Egger	641.893	60	2.48674e-98
VTE	Free cholesterol to total lipids ratio in medium VLDL || id:met-d-M_VLDL_FC_pct	Inverse variance weighted	643.7	61	3.60063e-98
VTE	Triglycerides to total lipids ratio in medium VLDL || id:met-d-M_VLDL_TG_pct	MR Egger	614.012	64	7.97352e-91
VTE	Triglycerides to total lipids ratio in medium VLDL || id:met-d-M_VLDL_TG_pct	Inverse variance weighted	618.414	65	3.44012e-91
VTE	Phospholipids to total lipids ratio in small VLDL || id:met-d-S_VLDL_PL_pct	MR Egger	626.909	66	2.35775e-92
VTE	Phospholipids to total lipids ratio in small VLDL || id:met-d-S_VLDL_PL_pct	Inverse variance weighted	629.39	67	2.40211e-92
VTE	Cholesterol to total lipids ratio in small VLDL || id:met-d-S_VLDL_C_pct	MR Egger	620.499	54	2.9999e-97
VTE	Cholesterol to total lipids ratio in small VLDL || id:met-d-S_VLDL_C_pct	Inverse variance weighted	626.048	55	8.07578e-98
VTE	Cholesteryl esters to total lipids ratio in small VLDL || id:met-d-S_VLDL_CE_pct	MR Egger	627.071	61	6.81024e-95
VTE	Cholesteryl esters to total lipids ratio in small VLDL || id:met-d-S_VLDL_CE_pct	Inverse variance weighted	640.593	62	4.81269e-97
VTE	Free cholesterol to total lipids ratio in small VLDL || id:met-d-S_VLDL_FC_pct	MR Egger	665.766	67	1.87068e-99
VTE	Free cholesterol to total lipids ratio in small VLDL || id:met-d-S_VLDL_FC_pct	Inverse variance weighted	669.918	68	9.12169e-100
VTE	Triglycerides to total lipids ratio in small VLDL || id:met-d-S_VLDL_TG_pct	MR Egger	636.507	57	7.781e-99
VTE	Triglycerides to total lipids ratio in small VLDL || id:met-d-S_VLDL_TG_pct	Inverse variance weighted	642.672	58	1.56945e-99
VTE	Phospholipids to total lipids ratio in very small VLDL || id:met-d-XS_VLDL_PL_pct	MR Egger	616.649	55	5.95297e-96
VTE	Phospholipids to total lipids ratio in very small VLDL || id:met-d-XS_VLDL_PL_pct	Inverse variance weighted	627.967	56	1.14044e-97
VTE	Cholesterol to total lipids ratio in very small VLDL || id:met-d-XS_VLDL_C_pct	MR Egger	645.966	64	4.40073e-97
VTE	Cholesterol to total lipids ratio in very small VLDL || id:met-d-XS_VLDL_C_pct	Inverse variance weighted	650.947	65	1.48242e-97
VTE	Cholesteryl esters to total lipids ratio in very small VLDL || id:met-d-XS_VLDL_CE_pct	MR Egger	667.415	69	8.8781e-99
VTE	Cholesteryl esters to total lipids ratio in very small VLDL || id:met-d-XS_VLDL_CE_pct	Inverse variance weighted	671.429	70	4.57124e-99
VTE	Free cholesterol to total lipids ratio in very small VLDL || id:met-d-XS_VLDL_FC_pct	MR Egger	579.378	45	5.99089e-94
VTE	Free cholesterol to total lipids ratio in very small VLDL || id:met-d-XS_VLDL_FC_pct	Inverse variance weighted	596.708	46	7.12763e-97
VTE	Triglycerides to total lipids ratio in very small VLDL || id:met-d-XS_VLDL_TG_pct	MR Egger	647.018	66	2.77352e-96
VTE	Triglycerides to total lipids ratio in very small VLDL || id:met-d-XS_VLDL_TG_pct	Inverse variance weighted	652.284	67	8.1597e-97
Acetate || id:met-d-Acetate	VTE	MR Egger	81.6132	18	4.46696e-10
Acetate || id:met-d-Acetate	VTE	Inverse variance weighted	81.8327	19	8.96677e-10
Acetoacetate || id:met-d-Acetoacetate	VTE	MR Egger	36.8402	18	0.00549745
Acetoacetate || id:met-d-Acetoacetate	VTE	Inverse variance weighted	39.0317	19	0.00437558
Acetone || id:met-d-Acetone	VTE	MR Egger	15.7272	18	0.611578
Acetone || id:met-d-Acetone	VTE	Inverse variance weighted	15.7806	19	0.671863
Alanine || id:met-d-Ala	VTE	MR Egger	26.1029	18	0.0974282
Alanine || id:met-d-Ala	VTE	Inverse variance weighted	28.8269	19	0.0687571
Albumin || id:met-d-Albumin	VTE	MR Egger	25.4423	18	0.11321
Albumin || id:met-d-Albumin	VTE	Inverse variance weighted	26.3838	19	0.119844
Apolipoprotein A1 || id:met-d-ApoA1	VTE	MR Egger	132.395	18	1.84885e-19
Apolipoprotein A1 || id:met-d-ApoA1	VTE	Inverse variance weighted	136.534	19	8.37432e-20
Apolipoprotein B || id:met-d-ApoB	VTE	MR Egger	150.955	18	4.84731e-23
Apolipoprotein B || id:met-d-ApoB	VTE	Inverse variance weighted	153.34	19	4.9623e-23
Ratio of apolipoprotein B to apolipoprotein A1 || id:met-d-ApoB_by_ApoA1	VTE	MR Egger	75.2068	18	5.82893e-09
Ratio of apolipoprotein B to apolipoprotein A1 || id:met-d-ApoB_by_ApoA1	VTE	Inverse variance weighted	75.2836	19	1.19158e-08
3-Hydroxybutyrate || id:met-d-bOHbutyrate	VTE	MR Egger	18.7713	18	0.40603
3-Hydroxybutyrate || id:met-d-bOHbutyrate	VTE	Inverse variance weighted	19.0401	19	0.454266
Total cholines || id:met-d-Cholines	VTE	MR Egger	115.33	18	3.17449e-16
Total cholines || id:met-d-Cholines	VTE	Inverse variance weighted	116.973	19	4.07109e-16
Citrate || id:met-d-Citrate	VTE	MR Egger	103.076	18	6.03148e-14
Citrate || id:met-d-Citrate	VTE	Inverse variance weighted	119.509	19	1.37013e-16
Clinical LDL cholesterol || id:met-d-Clinical_LDL_C	VTE	MR Egger	233.469	18	1.84243e-39
Clinical LDL cholesterol || id:met-d-Clinical_LDL_C	VTE	Inverse variance weighted	240.145	19	3.04382e-40
Creatinine || id:met-d-Creatinine	VTE	MR Egger	21.9417	18	0.234584
Creatinine || id:met-d-Creatinine	VTE	Inverse variance weighted	27.0929	19	0.102507
Docosahexaenoic acid || id:met-d-DHA	VTE	MR Egger	4149.57	18	0
Docosahexaenoic acid || id:met-d-DHA	VTE	Inverse variance weighted	4619.15	19	0
Ratio of docosahexaenoic acid to total fatty acids || id:met-d-DHA_pct	VTE	MR Egger	3684.73	18	0
Ratio of docosahexaenoic acid to total fatty acids || id:met-d-DHA_pct	VTE	Inverse variance weighted	4130.23	19	0
Glutamine || id:met-d-Gln	VTE	MR Egger	43.9039	18	0.000595425
Glutamine || id:met-d-Gln	VTE	Inverse variance weighted	44.5365	19	0.000795532
Glucose || id:met-d-Glucose	VTE	MR Egger	78.3288	18	1.67744e-09
Glucose || id:met-d-Glucose	VTE	Inverse variance weighted	78.3763	19	3.53649e-09
Glycine || id:met-d-Gly	VTE	MR Egger	24.7545	18	0.13183
Glycine || id:met-d-Gly	VTE	Inverse variance weighted	32.1834	19	0.0298001
Glycoprotein acetyls || id:met-d-GlycA	VTE	MR Egger	41.5397	18	0.00128181
Glycoprotein acetyls || id:met-d-GlycA	VTE	Inverse variance weighted	52.7145	19	5.16837e-05
HDL cholesterol || id:met-d-HDL_C	VTE	MR Egger	281.699	18	2.75208e-49
HDL cholesterol || id:met-d-HDL_C	VTE	Inverse variance weighted	304.517	19	2.37145e-53
Triglycerides in HDL || id:met-d-HDL_TG	VTE	MR Egger	120.466	18	3.42678e-17
Triglycerides in HDL || id:met-d-HDL_TG	VTE	Inverse variance weighted	143.255	19	4.34656e-21
Phospholipids in HDL || id:met-d-HDL_PL	VTE	MR Egger	172.094	18	3.50387e-27
Phospholipids in HDL || id:met-d-HDL_PL	VTE	Inverse variance weighted	180.972	19	1.99089e-28
Cholesteryl esters in HDL || id:met-d-HDL_CE	VTE	MR Egger	254.957	18	7.99193e-44
Cholesteryl esters in HDL || id:met-d-HDL_CE	VTE	Inverse variance weighted	275.201	19	2.34413e-47
Free cholesterol in HDL || id:met-d-HDL_FC	VTE	MR Egger	359.961	18	1.95648e-65
Free cholesterol in HDL || id:met-d-HDL_FC	VTE	Inverse variance weighted	390.711	19	3.73863e-71
Total lipids in HDL || id:met-d-HDL_L	VTE	MR Egger	202.2	18	3.63739e-33
Total lipids in HDL || id:met-d-HDL_L	VTE	Inverse variance weighted	214.204	19	4.99287e-35
Concentration of HDL particles || id:met-d-HDL_P	VTE	MR Egger	109.362	18	4.13703e-15
Concentration of HDL particles || id:met-d-HDL_P	VTE	Inverse variance weighted	110.848	19	5.56099e-15
Average diameter for HDL particles || id:met-d-HDL_size	VTE	MR Egger	362.263	18	6.50854e-66
Average diameter for HDL particles || id:met-d-HDL_size	VTE	Inverse variance weighted	406.936	19	1.58159e-74
Concentration of very large HDL particles || id:met-d-XL_HDL_P	VTE	MR Egger	490.472	18	1.04938e-92
Concentration of very large HDL particles || id:met-d-XL_HDL_P	VTE	Inverse variance weighted	550.888	19	1.13081e-104
Total lipids in very large HDL || id:met-d-XL_HDL_L	VTE	MR Egger	529.494	18	6.48837e-101
Total lipids in very large HDL || id:met-d-XL_HDL_L	VTE	Inverse variance weighted	598.842	19	8.86013e-115
Phospholipids in very large HDL || id:met-d-XL_HDL_PL	VTE	MR Egger	489.183	18	1.95702e-92
Phospholipids in very large HDL || id:met-d-XL_HDL_PL	VTE	Inverse variance weighted	553.769	19	2.79903e-105
Cholesterol in very large HDL || id:met-d-XL_HDL_C	VTE	MR Egger	591.88	18	4.47576e-114
Cholesterol in very large HDL || id:met-d-XL_HDL_C	VTE	Inverse variance weighted	670.128	19	7.61285e-130
Cholesteryl esters in very large HDL || id:met-d-XL_HDL_CE	VTE	MR Egger	576.672	18	7.29507e-111
Cholesteryl esters in very large HDL || id:met-d-XL_HDL_CE	VTE	Inverse variance weighted	651.899	19	5.4771e-126
Free cholesterol in very large HDL || id:met-d-XL_HDL_FC	VTE	MR Egger	590.394	18	9.22052e-114
Free cholesterol in very large HDL || id:met-d-XL_HDL_FC	VTE	Inverse variance weighted	670.564	19	6.15584e-130
Triglycerides in very large HDL || id:met-d-XL_HDL_TG	VTE	MR Egger	15.9202	18	0.598116
Triglycerides in very large HDL || id:met-d-XL_HDL_TG	VTE	Inverse variance weighted	17.0369	19	0.587366
Concentration of large HDL particles || id:met-d-L_HDL_P	VTE	MR Egger	408.033	18	1.93141e-75
Concentration of large HDL particles || id:met-d-L_HDL_P	VTE	Inverse variance weighted	452.708	19	4.4801e-84
Total lipids in large HDL || id:met-d-L_HDL_L	VTE	MR Egger	405.28	18	7.24754e-75
Total lipids in large HDL || id:met-d-L_HDL_L	VTE	Inverse variance weighted	448.929	19	2.76203e-83
Phospholipids in large HDL || id:met-d-L_HDL_PL	VTE	MR Egger	397.08	18	3.71642e-73
Phospholipids in large HDL || id:met-d-L_HDL_PL	VTE	Inverse variance weighted	437.581	19	6.47375e-81
Cholesterol in large HDL || id:met-d-L_HDL_C	VTE	MR Egger	427.548	18	1.62114e-79
Cholesterol in large HDL || id:met-d-L_HDL_C	VTE	Inverse variance weighted	477.384	19	3.07713e-89
Cholesteryl esters in large HDL || id:met-d-L_HDL_CE	VTE	MR Egger	409.683	18	8.73893e-76
Cholesteryl esters in large HDL || id:met-d-L_HDL_CE	VTE	Inverse variance weighted	457.677	19	4.09738e-85
Free cholesterol in large HDL || id:met-d-L_HDL_FC	VTE	MR Egger	475.607	18	1.38766e-89
Free cholesterol in large HDL || id:met-d-L_HDL_FC	VTE	Inverse variance weighted	530.125	19	2.63504e-100
Triglycerides in large HDL || id:met-d-L_HDL_TG	VTE	MR Egger	14.7723	18	0.677536
Triglycerides in large HDL || id:met-d-L_HDL_TG	VTE	Inverse variance weighted	17.2327	19	0.574109
Concentration of medium HDL particles || id:met-d-M_HDL_P	VTE	MR Egger	103.976	18	4.11518e-14
Concentration of medium HDL particles || id:met-d-M_HDL_P	VTE	Inverse variance weighted	106.113	19	4.12723e-14
Total lipids in medium HDL || id:met-d-M_HDL_L	VTE	MR Egger	80.2765	18	7.66558e-10
Total lipids in medium HDL || id:met-d-M_HDL_L	VTE	Inverse variance weighted	81.1278	19	1.18764e-09
Phospholipids in medium HDL || id:met-d-M_HDL_PL	VTE	MR Egger	62.4348	18	8.22079e-07
Phospholipids in medium HDL || id:met-d-M_HDL_PL	VTE	Inverse variance weighted	62.6024	19	1.48931e-06
Cholesterol in medium HDL || id:met-d-M_HDL_C	VTE	MR Egger	131.407	18	2.85758e-19
Cholesterol in medium HDL || id:met-d-M_HDL_C	VTE	Inverse variance weighted	136.376	19	8.97462e-20
Cholesteryl esters in medium HDL || id:met-d-M_HDL_CE	VTE	MR Egger	117.831	18	1.07589e-16
Cholesteryl esters in medium HDL || id:met-d-M_HDL_CE	VTE	Inverse variance weighted	121.833	19	5.03432e-17
Free cholesterol in medium HDL || id:met-d-M_HDL_FC	VTE	MR Egger	188.529	18	1.94458e-30
Free cholesterol in medium HDL || id:met-d-M_HDL_FC	VTE	Inverse variance weighted	197.998	19	8.51202e-32
Triglycerides in medium HDL || id:met-d-M_HDL_TG	VTE	MR Egger	141.923	18	2.7269e-21
Triglycerides in medium HDL || id:met-d-M_HDL_TG	VTE	Inverse variance weighted	168.451	19	5.71027e-26
Concentration of small HDL particles || id:met-d-S_HDL_P	VTE	MR Egger	61.8646	18	1.01883e-06
Concentration of small HDL particles || id:met-d-S_HDL_P	VTE	Inverse variance weighted	69.5172	19	1.1063e-07
Total lipids in small HDL || id:met-d-S_HDL_L	VTE	MR Egger	69.8957	18	4.70665e-08
Total lipids in small HDL || id:met-d-S_HDL_L	VTE	Inverse variance weighted	82.4296	19	7.06467e-10
Phospholipids in small HDL || id:met-d-S_HDL_PL	VTE	MR Egger	64.6127	18	3.60224e-07
Phospholipids in small HDL || id:met-d-S_HDL_PL	VTE	Inverse variance weighted	75.8496	19	9.54991e-09
Cholesterol in small HDL || id:met-d-S_HDL_C	VTE	MR Egger	53.2089	18	2.43534e-05
Cholesterol in small HDL || id:met-d-S_HDL_C	VTE	Inverse variance weighted	58.7742	19	6.03784e-06
Cholesteryl esters in small HDL || id:met-d-S_HDL_CE	VTE	MR Egger	60.9413	18	1.44019e-06
Cholesteryl esters in small HDL || id:met-d-S_HDL_CE	VTE	Inverse variance weighted	68.9581	19	1.36933e-07
Free cholesterol in small HDL || id:met-d-S_HDL_FC	VTE	MR Egger	57.8261	18	4.57192e-06
Free cholesterol in small HDL || id:met-d-S_HDL_FC	VTE	Inverse variance weighted	58.1329	19	7.60966e-06
Triglycerides in small HDL || id:met-d-S_HDL_TG	VTE	MR Egger	257.789	18	2.11708e-44
Triglycerides in small HDL || id:met-d-S_HDL_TG	VTE	Inverse variance weighted	296.09	19	1.26501e-51
Phospholipids to total lipids ratio in very large HDL || id:met-d-XL_HDL_PL_pct	VTE	MR Egger	286.951	18	2.30577e-50
Phospholipids to total lipids ratio in very large HDL || id:met-d-XL_HDL_PL_pct	VTE	Inverse variance weighted	329.905	19	1.43137e-58
Cholesterol to total lipids ratio in very large HDL || id:met-d-XL_HDL_C_pct	VTE	MR Egger	65.6241	18	2.44865e-07
Cholesterol to total lipids ratio in very large HDL || id:met-d-XL_HDL_C_pct	VTE	Inverse variance weighted	71.4424	19	5.28699e-08
Cholesteryl esters to total lipids ratio in very large HDL || id:met-d-XL_HDL_CE_pct	VTE	MR Egger	52.0611	18	3.66148e-05
Cholesteryl esters to total lipids ratio in very large HDL || id:met-d-XL_HDL_CE_pct	VTE	Inverse variance weighted	54.3316	19	2.94047e-05
Free cholesterol to total lipids ratio in very large HDL || id:met-d-XL_HDL_FC_pct	VTE	MR Egger	265.093	18	6.85435e-46
Free cholesterol to total lipids ratio in very large HDL || id:met-d-XL_HDL_FC_pct	VTE	Inverse variance weighted	292.597	19	6.56329e-51
Triglycerides to total lipids ratio in very large HDL || id:met-d-XL_HDL_TG_pct	VTE	MR Egger	423.687	18	1.03957e-78
Triglycerides to total lipids ratio in very large HDL || id:met-d-XL_HDL_TG_pct	VTE	Inverse variance weighted	483.45	19	1.64913e-90
Phospholipids to total lipids ratio in large HDL || id:met-d-L_HDL_PL_pct	VTE	MR Egger	98.911	18	3.50483e-13
Phospholipids to total lipids ratio in large HDL || id:met-d-L_HDL_PL_pct	VTE	Inverse variance weighted	117.439	19	3.33409e-16
Cholesterol to total lipids ratio in large HDL || id:met-d-L_HDL_C_pct	VTE	MR Egger	259.997	18	7.51075e-45
Cholesterol to total lipids ratio in large HDL || id:met-d-L_HDL_C_pct	VTE	Inverse variance weighted	305.114	19	1.78899e-53
Cholesteryl esters to total lipids ratio in large HDL || id:met-d-L_HDL_CE_pct	VTE	MR Egger	142.044	18	2.58364e-21
Cholesteryl esters to total lipids ratio in large HDL || id:met-d-L_HDL_CE_pct	VTE	Inverse variance weighted	167.523	19	8.66732e-26
Free cholesterol to total lipids ratio in large HDL || id:met-d-L_HDL_FC_pct	VTE	MR Egger	706.776	18	2.06957e-138
Free cholesterol to total lipids ratio in large HDL || id:met-d-L_HDL_FC_pct	VTE	Inverse variance weighted	805.701	19	1.31999e-158
Triglycerides to total lipids ratio in large HDL || id:met-d-L_HDL_TG_pct	VTE	MR Egger	358.844	18	3.33531e-65
Triglycerides to total lipids ratio in large HDL || id:met-d-L_HDL_TG_pct	VTE	Inverse variance weighted	414.321	19	4.58514e-76
Phospholipids to total lipids ratio in medium HDL || id:met-d-M_HDL_PL_pct	VTE	MR Egger	197.629	18	2.98398e-32
Phospholipids to total lipids ratio in medium HDL || id:met-d-M_HDL_PL_pct	VTE	Inverse variance weighted	213.547	19	6.75788e-35
Cholesterol to total lipids ratio in medium HDL || id:met-d-M_HDL_C_pct	VTE	MR Egger	248.021	18	2.05972e-42
Cholesterol to total lipids ratio in medium HDL || id:met-d-M_HDL_C_pct	VTE	Inverse variance weighted	276.415	19	1.32596e-47
Cholesteryl esters to total lipids ratio in medium HDL || id:met-d-M_HDL_CE_pct	VTE	MR Egger	129.202	18	7.53141e-19
Cholesteryl esters to total lipids ratio in medium HDL || id:met-d-M_HDL_CE_pct	VTE	Inverse variance weighted	144.17	19	2.90058e-21
Free cholesterol to total lipids ratio in medium HDL || id:met-d-M_HDL_FC_pct	VTE	MR Egger	671.025	18	7.93292e-131
Free cholesterol to total lipids ratio in medium HDL || id:met-d-M_HDL_FC_pct	VTE	Inverse variance weighted	740.599	19	8.8544e-145
Triglycerides to total lipids ratio in medium HDL || id:met-d-M_HDL_TG_pct	VTE	MR Egger	254.942	18	8.04926e-44
Triglycerides to total lipids ratio in medium HDL || id:met-d-M_HDL_TG_pct	VTE	Inverse variance weighted	289.697	19	2.57195e-50
Phospholipids to total lipids ratio in small HDL || id:met-d-S_HDL_PL_pct	VTE	MR Egger	28.5606	18	0.0540205
Phospholipids to total lipids ratio in small HDL || id:met-d-S_HDL_PL_pct	VTE	Inverse variance weighted	29.2106	19	0.0627437
Cholesterol to total lipids ratio in small HDL || id:met-d-S_HDL_C_pct	VTE	MR Egger	101.042	18	1.42676e-13
Cholesterol to total lipids ratio in small HDL || id:met-d-S_HDL_C_pct	VTE	Inverse variance weighted	111.201	19	4.78634e-15
Cholesteryl esters to total lipids ratio in small HDL || id:met-d-S_HDL_CE_pct	VTE	MR Egger	23.2448	18	0.181358
Cholesteryl esters to total lipids ratio in small HDL || id:met-d-S_HDL_CE_pct	VTE	Inverse variance weighted	24.3001	19	0.18489
Free cholesterol to total lipids ratio in small HDL || id:met-d-S_HDL_FC_pct	VTE	MR Egger	569.27	18	2.66468e-109
Free cholesterol to total lipids ratio in small HDL || id:met-d-S_HDL_FC_pct	VTE	Inverse variance weighted	638.488	19	3.7508e-123
Triglycerides to total lipids ratio in small HDL || id:met-d-S_HDL_TG_pct	VTE	MR Egger	269.3	18	9.4787e-47
Triglycerides to total lipids ratio in small HDL || id:met-d-S_HDL_TG_pct	VTE	Inverse variance weighted	300.717	19	1.42647e-52
Histidine || id:met-d-His	VTE	MR Egger	42.3314	18	0.000993883
Histidine || id:met-d-His	VTE	Inverse variance weighted	46.3134	19	0.000447433
Concentration of IDL particles || id:met-d-IDL_P	VTE	MR Egger	202.435	18	3.26353e-33
Concentration of IDL particles || id:met-d-IDL_P	VTE	Inverse variance weighted	205.266	19	3.04494e-33
Total lipids in IDL || id:met-d-IDL_L	VTE	MR Egger	350.733	18	1.6048e-63
Total lipids in IDL || id:met-d-IDL_L	VTE	Inverse variance weighted	366.422	19	4.08677e-66
Phospholipids in IDL || id:met-d-IDL_PL	VTE	MR Egger	352.958	18	5.54938e-64
Phospholipids in IDL || id:met-d-IDL_PL	VTE	Inverse variance weighted	370.829	19	4.99249e-67
Cholesterol in IDL || id:met-d-IDL_C	VTE	MR Egger	389.532	18	1.38984e-71
Cholesterol in IDL || id:met-d-IDL_C	VTE	Inverse variance weighted	408.326	19	8.12115e-75
Cholesteryl esters in IDL || id:met-d-IDL_CE	VTE	MR Egger	349.664	18	2.67386e-63
Cholesteryl esters in IDL || id:met-d-IDL_CE	VTE	Inverse variance weighted	365.143	19	7.52163e-66
Free cholesterol in IDL || id:met-d-IDL_FC	VTE	MR Egger	494.604	18	1.42108e-93
Free cholesterol in IDL || id:met-d-IDL_FC	VTE	Inverse variance weighted	523.347	19	7.00378e-99
Triglycerides in IDL || id:met-d-IDL_TG	VTE	MR Egger	47.0173	18	0.000210444
Triglycerides in IDL || id:met-d-IDL_TG	VTE	Inverse variance weighted	52.2657	19	6.03669e-05
Phospholipids to total lipids ratio in IDL || id:met-d-IDL_PL_pct	VTE	MR Egger	47.906	18	0.000155486
Phospholipids to total lipids ratio in IDL || id:met-d-IDL_PL_pct	VTE	Inverse variance weighted	48.0094	19	0.000255719
Cholesterol to total lipids ratio in IDL || id:met-d-IDL_C_pct	VTE	MR Egger	326.761	18	1.46755e-58
Cholesterol to total lipids ratio in IDL || id:met-d-IDL_C_pct	VTE	Inverse variance weighted	345.948	19	7.02039e-62
Cholesteryl esters to total lipids ratio in IDL || id:met-d-IDL_CE_pct	VTE	MR Egger	106.775	18	1.25026e-14
Cholesteryl esters to total lipids ratio in IDL || id:met-d-IDL_CE_pct	VTE	Inverse variance weighted	109.535	19	9.71007e-15
Free cholesterol to total lipids ratio in IDL || id:met-d-IDL_FC_pct	VTE	MR Egger	546.346	18	1.82504e-104
Free cholesterol to total lipids ratio in IDL || id:met-d-IDL_FC_pct	VTE	Inverse variance weighted	601.91	19	1.99518e-115
Triglycerides to total lipids ratio in IDL || id:met-d-IDL_TG_pct	VTE	MR Egger	434.452	18	5.83344e-81
Triglycerides to total lipids ratio in IDL || id:met-d-IDL_TG_pct	VTE	Inverse variance weighted	471.028	19	6.59052e-88
Isoleucine || id:met-d-Ile	VTE	MR Egger	22.9614	18	0.192078
Isoleucine || id:met-d-Ile	VTE	Inverse variance weighted	23.9085	19	0.199686
Linoleic acid || id:met-d-LA	VTE	MR Egger	378.85	18	2.3253e-69
Linoleic acid || id:met-d-LA	VTE	Inverse variance weighted	438.932	19	3.38288e-81
Ratio of linoleic acid to total fatty acids || id:met-d-LA_pct	VTE	MR Egger	1688.76	18	0
Ratio of linoleic acid to total fatty acids || id:met-d-LA_pct	VTE	Inverse variance weighted	1888.91	19	0
Lactate || id:met-d-Lactate	VTE	MR Egger	77.1346	18	2.70516e-09
Lactate || id:met-d-Lactate	VTE	Inverse variance weighted	85.0504	19	2.46774e-10
LDL cholesterol || id:met-d-LDL_C	VTE	MR Egger	193.23	18	2.25184e-31
LDL cholesterol || id:met-d-LDL_C	VTE	Inverse variance weighted	198.124	19	8.03534e-32
Triglycerides in LDL || id:met-d-LDL_TG	VTE	MR Egger	62.8425	18	7.04891e-07
Triglycerides in LDL || id:met-d-LDL_TG	VTE	Inverse variance weighted	71.1492	19	5.91848e-08
Phospholipids in LDL || id:met-d-LDL_PL	VTE	MR Egger	184.072	18	1.49406e-29
Phospholipids in LDL || id:met-d-LDL_PL	VTE	Inverse variance weighted	187.67	19	9.48773e-30
Cholesteryl esters in LDL || id:met-d-LDL_CE	VTE	MR Egger	162.501	18	2.69703e-25
Cholesteryl esters in LDL || id:met-d-LDL_CE	VTE	Inverse variance weighted	165.578	19	2.07891e-25
Free cholesterol in LDL || id:met-d-LDL_FC	VTE	MR Egger	278.933	18	1.01443e-48
Free cholesterol in LDL || id:met-d-LDL_FC	VTE	Inverse variance weighted	290.348	19	1.89296e-50
Total lipids in LDL || id:met-d-LDL_L	VTE	MR Egger	173.697	18	1.69096e-27
Total lipids in LDL || id:met-d-LDL_L	VTE	Inverse variance weighted	177.159	19	1.1203e-27
Concentration of LDL particles || id:met-d-LDL_P	VTE	MR Egger	151.121	18	4.50058e-23
Concentration of LDL particles || id:met-d-LDL_P	VTE	Inverse variance weighted	154.345	19	3.17059e-23
Average diameter for LDL particles || id:met-d-LDL_size	VTE	MR Egger	23.4197	18	0.174974
Average diameter for LDL particles || id:met-d-LDL_size	VTE	Inverse variance weighted	24.7019	19	0.17059
Concentration of large LDL particles || id:met-d-L_LDL_P	VTE	MR Egger	139.231	18	9.00763e-21
Concentration of large LDL particles || id:met-d-L_LDL_P	VTE	Inverse variance weighted	142.571	19	5.8793e-21
Total lipids in large LDL || id:met-d-L_LDL_L	VTE	MR Egger	218.777	18	1.70615e-36
Total lipids in large LDL || id:met-d-L_LDL_L	VTE	Inverse variance weighted	225.101	19	3.26182e-37
Phospholipids in large LDL || id:met-d-L_LDL_PL	VTE	MR Egger	237.473	18	2.8484e-40
Phospholipids in large LDL || id:met-d-L_LDL_PL	VTE	Inverse variance weighted	243.249	19	7.18321e-41
Cholesterol in large LDL || id:met-d-L_LDL_C	VTE	MR Egger	235.697	18	6.52311e-40
Cholesterol in large LDL || id:met-d-L_LDL_C	VTE	Inverse variance weighted	243.974	19	5.12714e-41
Cholesteryl esters in large LDL || id:met-d-L_LDL_CE	VTE	MR Egger	207.824	18	2.71567e-34
Cholesteryl esters in large LDL || id:met-d-L_LDL_CE	VTE	Inverse variance weighted	214.316	19	4.74312e-35
Free cholesterol in large LDL || id:met-d-L_LDL_FC	VTE	MR Egger	308.919	18	7.03158e-55
Free cholesterol in large LDL || id:met-d-L_LDL_FC	VTE	Inverse variance weighted	322.579	19	4.61576e-57
Triglycerides in large LDL || id:met-d-L_LDL_TG	VTE	MR Egger	45.283	18	0.000377139
Triglycerides in large LDL || id:met-d-L_LDL_TG	VTE	Inverse variance weighted	51.1318	19	8.91449e-05
Concentration of medium LDL particles || id:met-d-M_LDL_P	VTE	MR Egger	176.475	18	4.77942e-28
Concentration of medium LDL particles || id:met-d-M_LDL_P	VTE	Inverse variance weighted	179.796	19	3.39301e-28
Total lipids in medium LDL || id:met-d-M_LDL_L	VTE	MR Egger	109.166	18	4.49942e-15
Total lipids in medium LDL || id:met-d-M_LDL_L	VTE	Inverse variance weighted	109.451	19	1.00605e-14
Phospholipids in medium LDL || id:met-d-M_LDL_PL	VTE	MR Egger	99.9837	18	2.23027e-13
Phospholipids in medium LDL || id:met-d-M_LDL_PL	VTE	Inverse variance weighted	100.026	19	5.2988e-13
Cholesterol in medium LDL || id:met-d-M_LDL_C	VTE	MR Egger	128.439	18	1.05267e-18
Cholesterol in medium LDL || id:met-d-M_LDL_C	VTE	Inverse variance weighted	129.367	19	1.92058e-18
Cholesteryl esters in medium LDL || id:met-d-M_LDL_CE	VTE	MR Egger	102.355	18	8.18656e-14
Cholesteryl esters in medium LDL || id:met-d-M_LDL_CE	VTE	Inverse variance weighted	102.536	19	1.85551e-13
Free cholesterol in medium LDL || id:met-d-M_LDL_FC	VTE	MR Egger	209.002	18	1.5758e-34
Free cholesterol in medium LDL || id:met-d-M_LDL_FC	VTE	Inverse variance weighted	214.69	19	3.9911e-35
Triglycerides in medium LDL || id:met-d-M_LDL_TG	VTE	MR Egger	82.6446	18	2.94066e-10
Triglycerides in medium LDL || id:met-d-M_LDL_TG	VTE	Inverse variance weighted	93.5219	19	7.83661e-12
Concentration of small LDL particles || id:met-d-S_LDL_P	VTE	MR Egger	114.829	18	3.94174e-16
Concentration of small LDL particles || id:met-d-S_LDL_P	VTE	Inverse variance weighted	116.268	19	5.50773e-16
Total lipids in small LDL || id:met-d-S_LDL_L	VTE	MR Egger	111.282	18	1.81586e-15
Total lipids in small LDL || id:met-d-S_LDL_L	VTE	Inverse variance weighted	112.983	19	2.24148e-15
Phospholipids in small LDL || id:met-d-S_LDL_PL	VTE	MR Egger	176.518	18	4.68724e-28
Phospholipids in small LDL || id:met-d-S_LDL_PL	VTE	Inverse variance weighted	187.527	19	1.01287e-29
Cholesterol in small LDL || id:met-d-S_LDL_C	VTE	MR Egger	117.985	18	1.00642e-16
Cholesterol in small LDL || id:met-d-S_LDL_C	VTE	Inverse variance weighted	119.112	19	1.62502e-16
Cholesteryl esters in small LDL || id:met-d-S_LDL_CE	VTE	MR Egger	84.3741	18	1.455e-10
Cholesteryl esters in small LDL || id:met-d-S_LDL_CE	VTE	Inverse variance weighted	84.377	19	3.23585e-10
Free cholesterol in small LDL || id:met-d-S_LDL_FC	VTE	MR Egger	251.439	18	4.15656e-43
Free cholesterol in small LDL || id:met-d-S_LDL_FC	VTE	Inverse variance weighted	265.166	19	2.58785e-45
Triglycerides in small LDL || id:met-d-S_LDL_TG	VTE	MR Egger	144.767	18	7.68847e-22
Triglycerides in small LDL || id:met-d-S_LDL_TG	VTE	Inverse variance weighted	159.873	19	2.68492e-24
Phospholipids to total lipids ratio in large LDL || id:met-d-L_LDL_PL_pct	VTE	MR Egger	48.0002	18	0.000150553
Phospholipids to total lipids ratio in large LDL || id:met-d-L_LDL_PL_pct	VTE	Inverse variance weighted	49.8482	19	0.000137975
Cholesterol to total lipids ratio in large LDL || id:met-d-L_LDL_C_pct	VTE	MR Egger	314.453	18	5.08804e-56
Cholesterol to total lipids ratio in large LDL || id:met-d-L_LDL_C_pct	VTE	Inverse variance weighted	347.566	19	3.25177e-62
Cholesteryl esters to total lipids ratio in large LDL || id:met-d-L_LDL_CE_pct	VTE	MR Egger	40.2072	18	0.00195583
Cholesteryl esters to total lipids ratio in large LDL || id:met-d-L_LDL_CE_pct	VTE	Inverse variance weighted	43.091	19	0.00125966
Free cholesterol to total lipids ratio in large LDL || id:met-d-L_LDL_FC_pct	VTE	MR Egger	391.453	18	5.53021e-72
Free cholesterol to total lipids ratio in large LDL || id:met-d-L_LDL_FC_pct	VTE	Inverse variance weighted	426.546	19	1.29911e-78
Triglycerides to total lipids ratio in large LDL || id:met-d-L_LDL_TG_pct	VTE	MR Egger	337.794	18	7.6818e-61
Triglycerides to total lipids ratio in large LDL || id:met-d-L_LDL_TG_pct	VTE	Inverse variance weighted	364.847	19	8.66383e-66
Phospholipids to total lipids ratio in medium LDL || id:met-d-M_LDL_PL_pct	VTE	MR Egger	113.892	18	5.90456e-16
Phospholipids to total lipids ratio in medium LDL || id:met-d-M_LDL_PL_pct	VTE	Inverse variance weighted	121.853	19	4.99067e-17
Cholesterol to total lipids ratio in medium LDL || id:met-d-M_LDL_C_pct	VTE	MR Egger	521.188	18	3.64017e-99
Cholesterol to total lipids ratio in medium LDL || id:met-d-M_LDL_C_pct	VTE	Inverse variance weighted	561.02	19	8.32265e-107
Cholesteryl esters to total lipids ratio in medium LDL || id:met-d-M_LDL_CE_pct	VTE	MR Egger	33.529	18	0.0143916
Cholesteryl esters to total lipids ratio in medium LDL || id:met-d-M_LDL_CE_pct	VTE	Inverse variance weighted	33.9101	19	0.0188313
Free cholesterol to total lipids ratio in medium LDL || id:met-d-M_LDL_FC_pct	VTE	MR Egger	288.922	18	9.08714e-51
Free cholesterol to total lipids ratio in medium LDL || id:met-d-M_LDL_FC_pct	VTE	Inverse variance weighted	316.683	19	7.53202e-56
Triglycerides to total lipids ratio in medium LDL || id:met-d-M_LDL_TG_pct	VTE	MR Egger	341.375	18	1.39399e-61
Triglycerides to total lipids ratio in medium LDL || id:met-d-M_LDL_TG_pct	VTE	Inverse variance weighted	362.902	19	2.18938e-65
Phospholipids to total lipids ratio in small LDL || id:met-d-S_LDL_PL_pct	VTE	MR Egger	223.267	18	2.12367e-37
Phospholipids to total lipids ratio in small LDL || id:met-d-S_LDL_PL_pct	VTE	Inverse variance weighted	275.237	19	2.30496e-47
Cholesterol to total lipids ratio in small LDL || id:met-d-S_LDL_C_pct	VTE	MR Egger	116.608	18	1.82685e-16
Cholesterol to total lipids ratio in small LDL || id:met-d-S_LDL_C_pct	VTE	Inverse variance weighted	120.077	19	1.07314e-16
Cholesteryl esters to total lipids ratio in small LDL || id:met-d-S_LDL_CE_pct	VTE	MR Egger	203.575	18	1.92974e-33
Cholesteryl esters to total lipids ratio in small LDL || id:met-d-S_LDL_CE_pct	VTE	Inverse variance weighted	245.81	19	2.18091e-41
Free cholesterol to total lipids ratio in small LDL || id:met-d-S_LDL_FC_pct	VTE	MR Egger	355.212	18	1.89088e-64
Free cholesterol to total lipids ratio in small LDL || id:met-d-S_LDL_FC_pct	VTE	Inverse variance weighted	382.859	19	1.5967e-69
Triglycerides to total lipids ratio in small LDL || id:met-d-S_LDL_TG_pct	VTE	MR Egger	419.599	18	7.43052e-78
Triglycerides to total lipids ratio in small LDL || id:met-d-S_LDL_TG_pct	VTE	Inverse variance weighted	453.002	19	3.89033e-84
Leucine || id:met-d-Leu	VTE	MR Egger	32.713	18	0.0180753
Leucine || id:met-d-Leu	VTE	Inverse variance weighted	33.5923	19	0.020519
Monounsaturated fatty acids || id:met-d-MUFA	VTE	MR Egger	211.49	18	4.98839e-35
Monounsaturated fatty acids || id:met-d-MUFA	VTE	Inverse variance weighted	244.68	19	3.69119e-41
Ratio of monounsaturated fatty acids to total fatty acids || id:met-d-MUFA_pct	VTE	MR Egger	1990.37	18	0
Ratio of monounsaturated fatty acids to total fatty acids || id:met-d-MUFA_pct	VTE	Inverse variance weighted	2225.58	19	0
Total cholesterol minus HDL-C || id:met-d-non_HDL_C	VTE	MR Egger	193.237	18	2.24482e-31
Total cholesterol minus HDL-C || id:met-d-non_HDL_C	VTE	Inverse variance weighted	197.375	19	1.13219e-31
Omega-3 fatty acids || id:met-d-Omega_3	VTE	MR Egger	5435.92	18	0
Omega-3 fatty acids || id:met-d-Omega_3	VTE	Inverse variance weighted	6042.46	19	0
Ratio of omega-3 fatty acids to total fatty acids || id:met-d-Omega_3_pct	VTE	MR Egger	7364.76	18	0
Ratio of omega-3 fatty acids to total fatty acids || id:met-d-Omega_3_pct	VTE	Inverse variance weighted	8235.55	19	0
Omega-6 fatty acids || id:met-d-Omega_6	VTE	MR Egger	64.1931	18	4.22578e-07
Omega-6 fatty acids || id:met-d-Omega_6	VTE	Inverse variance weighted	64.3429	19	7.80444e-07
Ratio of omega-6 fatty acids to omega-3 fatty acids || id:met-d-Omega_6_by_Omega_3	VTE	MR Egger	6515.19	18	0
Ratio of omega-6 fatty acids to omega-3 fatty acids || id:met-d-Omega_6_by_Omega_3	VTE	Inverse variance weighted	7281.21	19	0
Ratio of omega-6 fatty acids to total fatty acids || id:met-d-Omega_6_pct	VTE	MR Egger	42.114	18	0.00106606
Ratio of omega-6 fatty acids to total fatty acids || id:met-d-Omega_6_pct	VTE	Inverse variance weighted	44.7693	19	0.000738229
Phenylalanine || id:met-d-Phe	VTE	MR Egger	38.6567	18	0.00316789
Phenylalanine || id:met-d-Phe	VTE	Inverse variance weighted	41.3392	19	0.0021745
Phosphatidylcholines || id:met-d-Phosphatidylc	VTE	MR Egger	52.6298	18	2.99298e-05
Phosphatidylcholines || id:met-d-Phosphatidylc	VTE	Inverse variance weighted	52.6303	19	5.32134e-05
Phosphoglycerides || id:met-d-Phosphoglyc	VTE	MR Egger	126.3	18	2.68811e-18
Phosphoglycerides || id:met-d-Phosphoglyc	VTE	Inverse variance weighted	128.815	19	2.44234e-18
Polyunsaturated fatty acids || id:met-d-PUFA	VTE	MR Egger	498.42	18	2.24141e-94
Polyunsaturated fatty acids || id:met-d-PUFA	VTE	Inverse variance weighted	530.334	19	2.38183e-100
Ratio of polyunsaturated fatty acids to monounsaturated fatty acids || id:met-d-PUFA_by_MUFA	VTE	MR Egger	1491.62	18	3.00939e-306
Ratio of polyunsaturated fatty acids to monounsaturated fatty acids || id:met-d-PUFA_by_MUFA	VTE	Inverse variance weighted	1667.79	19	0
Ratio of polyunsaturated fatty acids to total fatty acids || id:met-d-PUFA_pct	VTE	MR Egger	758.884	18	1.76694e-149
Ratio of polyunsaturated fatty acids to total fatty acids || id:met-d-PUFA_pct	VTE	Inverse variance weighted	849.337	19	6.90821e-168
Pyruvate || id:met-d-Pyruvate	VTE	MR Egger	93.4449	18	3.45749e-12
Pyruvate || id:met-d-Pyruvate	VTE	Inverse variance weighted	99.2091	19	7.44582e-13
Remnant cholesterol (non-HDL, non-LDL -cholesterol) || id:met-d-Remnant_C	VTE	MR Egger	181.011	18	6.04709e-29
Remnant cholesterol (non-HDL, non-LDL -cholesterol) || id:met-d-Remnant_C	VTE	Inverse variance weighted	184.293	19	4.40888e-29
Saturated fatty acids || id:met-d-SFA	VTE	MR Egger	73.4992	18	1.14581e-08
Saturated fatty acids || id:met-d-SFA	VTE	Inverse variance weighted	74.8743	19	1.39802e-08
Ratio of saturated fatty acids to total fatty acids || id:met-d-SFA_pct	VTE	MR Egger	103.979	18	4.11134e-14
Ratio of saturated fatty acids to total fatty acids || id:met-d-SFA_pct	VTE	Inverse variance weighted	114.608	19	1.12023e-15
Sphingomyelins || id:met-d-Sphingomyelins	VTE	MR Egger	767.83	18	2.2144e-151
Sphingomyelins || id:met-d-Sphingomyelins	VTE	Inverse variance weighted	823.831	19	1.84367e-162
Ratio of triglycerides to phosphoglycerides || id:met-d-TG_by_PG	VTE	MR Egger	282.178	18	2.19473e-49
Ratio of triglycerides to phosphoglycerides || id:met-d-TG_by_PG	VTE	Inverse variance weighted	306.286	19	1.02842e-53
Total cholesterol || id:met-d-Total_C	VTE	MR Egger	283.418	18	1.22249e-49
Total cholesterol || id:met-d-Total_C	VTE	Inverse variance weighted	295.13	19	1.98915e-51
Total triglycerides || id:met-d-Total_TG	VTE	MR Egger	128.47	18	1.03883e-18
Total triglycerides || id:met-d-Total_TG	VTE	Inverse variance weighted	140.986	19	1.18227e-20
Total phospholipids in lipoprotein particles || id:met-d-Total_PL	VTE	MR Egger	183.499	18	1.94187e-29
Total phospholipids in lipoprotein particles || id:met-d-Total_PL	VTE	Inverse variance weighted	189.488	19	4.14607e-30
Total esterified cholesterol || id:met-d-Total_CE	VTE	MR Egger	295.573	18	3.91394e-52
Total esterified cholesterol || id:met-d-Total_CE	VTE	Inverse variance weighted	308.199	19	4.16531e-54
Total free cholesterol || id:met-d-Total_FC	VTE	MR Egger	246.133	18	4.9821e-42
Total free cholesterol || id:met-d-Total_FC	VTE	Inverse variance weighted	255.27	19	2.64566e-43
Total lipids in lipoprotein particles || id:met-d-Total_L	VTE	MR Egger	117.776	18	1.1019e-16
Total lipids in lipoprotein particles || id:met-d-Total_L	VTE	Inverse variance weighted	119.697	19	1.26361e-16
Total concentration of lipoprotein particles || id:met-d-Total_P	VTE	MR Egger	132.645	18	1.6565e-19
Total concentration of lipoprotein particles || id:met-d-Total_P	VTE	Inverse variance weighted	134.805	19	1.78727e-19
Total fatty acids || id:met-d-Total_FA	VTE	MR Egger	54.783	18	1.38469e-05
Total fatty acids || id:met-d-Total_FA	VTE	Inverse variance weighted	54.9584	19	2.35871e-05
Total concentration of branched-chain amino acids (leucine + isoleucine + valine) || id:met-d-Total_BCAA	VTE	MR Egger	33.5909	18	0.0141427
Total concentration of branched-chain amino acids (leucine + isoleucine + valine) || id:met-d-Total_BCAA	VTE	Inverse variance weighted	34.1885	19	0.0174585
Tyrosine || id:met-d-Tyr	VTE	MR Egger	95.2146	18	1.6523e-12
Tyrosine || id:met-d-Tyr	VTE	Inverse variance weighted	95.2525	19	3.84037e-12
Degree of unsaturation || id:met-d-Unsaturation	VTE	MR Egger	5975.63	18	0
Degree of unsaturation || id:met-d-Unsaturation	VTE	Inverse variance weighted	6645.97	19	0
Valine || id:met-d-Val	VTE	MR Egger	35.6135	18	0.00790498
Valine || id:met-d-Val	VTE	Inverse variance weighted	35.8369	19	0.0110529
VLDL cholesterol || id:met-d-VLDL_C	VTE	MR Egger	74.2919	18	8.37634e-09
VLDL cholesterol || id:met-d-VLDL_C	VTE	Inverse variance weighted	74.666	19	1.51629e-08
Triglycerides in VLDL || id:met-d-VLDL_TG	VTE	MR Egger	134.474	18	7.39181e-20
Triglycerides in VLDL || id:met-d-VLDL_TG	VTE	Inverse variance weighted	146.08	19	1.24665e-21
Phospholipids in VLDL || id:met-d-VLDL_PL	VTE	MR Egger	60.2171	18	1.88721e-06
Phospholipids in VLDL || id:met-d-VLDL_PL	VTE	Inverse variance weighted	64.4961	19	7.3708e-07
Cholesteryl esters in VLDL || id:met-d-VLDL_CE	VTE	MR Egger	97.8369	18	5.50598e-13
Cholesteryl esters in VLDL || id:met-d-VLDL_CE	VTE	Inverse variance weighted	97.8526	19	1.30862e-12
Free cholesterol in VLDL || id:met-d-VLDL_FC	VTE	MR Egger	54.483	18	1.54274e-05
Free cholesterol in VLDL || id:met-d-VLDL_FC	VTE	Inverse variance weighted	56.0124	19	1.6245e-05
Total lipids in VLDL || id:met-d-VLDL_L	VTE	MR Egger	66.709	18	1.61524e-07
Total lipids in VLDL || id:met-d-VLDL_L	VTE	Inverse variance weighted	72.8188	19	3.10767e-08
Concentration of VLDL particles || id:met-d-VLDL_P	VTE	MR Egger	56.0307	18	8.81343e-06
Concentration of VLDL particles || id:met-d-VLDL_P	VTE	Inverse variance weighted	56.5516	19	1.34094e-05
Average diameter for VLDL particles || id:met-d-VLDL_size	VTE	MR Egger	302.908	18	1.21457e-53
Average diameter for VLDL particles || id:met-d-VLDL_size	VTE	Inverse variance weighted	331.97	19	5.37317e-59
Concentration of chylomicrons and extremely large VLDL particles || id:met-d-XXL_VLDL_P	VTE	MR Egger	245.378	18	7.09197e-42
Concentration of chylomicrons and extremely large VLDL particles || id:met-d-XXL_VLDL_P	VTE	Inverse variance weighted	264.898	19	2.93451e-45
Total lipids in chylomicrons and extremely large VLDL || id:met-d-XXL_VLDL_L	VTE	MR Egger	251.21	18	4.62663e-43
Total lipids in chylomicrons and extremely large VLDL || id:met-d-XXL_VLDL_L	VTE	Inverse variance weighted	268.327	19	5.88891e-46
Phospholipids in chylomicrons and extremely large VLDL || id:met-d-XXL_VLDL_PL	VTE	MR Egger	288.423	18	1.1504e-50
Phospholipids in chylomicrons and extremely large VLDL || id:met-d-XXL_VLDL_PL	VTE	Inverse variance weighted	313.145	19	4.01685e-55
Cholesterol in chylomicrons and extremely large VLDL || id:met-d-XXL_VLDL_C	VTE	MR Egger	284.991	18	5.81886e-50
Cholesterol in chylomicrons and extremely large VLDL || id:met-d-XXL_VLDL_C	VTE	Inverse variance weighted	312.328	19	5.91362e-55
Cholesteryl esters in chylomicrons and extremely large VLDL || id:met-d-XXL_VLDL_CE	VTE	MR Egger	297.458	18	1.60467e-52
Cholesteryl esters in chylomicrons and extremely large VLDL || id:met-d-XXL_VLDL_CE	VTE	Inverse variance weighted	329.249	19	1.95416e-58
Free cholesterol in chylomicrons and extremely large VLDL || id:met-d-XXL_VLDL_FC	VTE	MR Egger	258.199	18	1.74705e-44
Free cholesterol in chylomicrons and extremely large VLDL || id:met-d-XXL_VLDL_FC	VTE	Inverse variance weighted	280.11	19	2.33817e-48
Triglycerides in chylomicrons and extremely large VLDL || id:met-d-XXL_VLDL_TG	VTE	MR Egger	217.476	18	3.11985e-36
Triglycerides in chylomicrons and extremely large VLDL || id:met-d-XXL_VLDL_TG	VTE	Inverse variance weighted	229.797	19	3.71023e-38
Concentration of very large VLDL particles || id:met-d-XL_VLDL_P	VTE	MR Egger	163.35	18	1.83834e-25
Concentration of very large VLDL particles || id:met-d-XL_VLDL_P	VTE	Inverse variance weighted	179.663	19	3.60496e-28
Total lipids in very large VLDL || id:met-d-XL_VLDL_L	VTE	MR Egger	155.183	18	7.27821e-24
Total lipids in very large VLDL || id:met-d-XL_VLDL_L	VTE	Inverse variance weighted	170.073	19	2.74955e-26
Phospholipids in very large VLDL || id:met-d-XL_VLDL_PL	VTE	MR Egger	141.282	18	3.62444e-21
Phospholipids in very large VLDL || id:met-d-XL_VLDL_PL	VTE	Inverse variance weighted	155.058	19	2.30686e-23
Cholesterol in very large VLDL || id:met-d-XL_VLDL_C	VTE	MR Egger	105.564	18	2.09469e-14
Cholesterol in very large VLDL || id:met-d-XL_VLDL_C	VTE	Inverse variance weighted	116.545	19	4.89257e-16
Cholesteryl esters in very large VLDL || id:met-d-XL_VLDL_CE	VTE	MR Egger	95.0255	18	1.78821e-12
Cholesteryl esters in very large VLDL || id:met-d-XL_VLDL_CE	VTE	Inverse variance weighted	104.438	19	8.35261e-14
Free cholesterol in very large VLDL || id:met-d-XL_VLDL_FC	VTE	MR Egger	121.05	18	2.65878e-17
Free cholesterol in very large VLDL || id:met-d-XL_VLDL_FC	VTE	Inverse variance weighted	132.435	19	5.03955e-19
Triglycerides in very large VLDL || id:met-d-XL_VLDL_TG	VTE	MR Egger	187.038	18	3.84747e-30
Triglycerides in very large VLDL || id:met-d-XL_VLDL_TG	VTE	Inverse variance weighted	202.533	19	1.06641e-32
Concentration of large VLDL particles || id:met-d-L_VLDL_P	VTE	MR Egger	110.007	18	3.13741e-15
Concentration of large VLDL particles || id:met-d-L_VLDL_P	VTE	Inverse variance weighted	120.827	19	7.76785e-17
Total lipids in large VLDL || id:met-d-L_VLDL_L	VTE	MR Egger	94.2753	18	2.44586e-12
Total lipids in large VLDL || id:met-d-L_VLDL_L	VTE	Inverse variance weighted	102.61	19	1.79877e-13
Phospholipids in large VLDL || id:met-d-L_VLDL_PL	VTE	MR Egger	144.101	18	1.03451e-21
Phospholipids in large VLDL || id:met-d-L_VLDL_PL	VTE	Inverse variance weighted	159.437	19	3.26356e-24
Cholesterol in large VLDL || id:met-d-L_VLDL_C	VTE	MR Egger	78.0345	18	1.88742e-09
Cholesterol in large VLDL || id:met-d-L_VLDL_C	VTE	Inverse variance weighted	85.2053	19	2.31841e-10
Cholesteryl esters in large VLDL || id:met-d-L_VLDL_CE	VTE	MR Egger	63.8105	18	4.88646e-07
Cholesteryl esters in large VLDL || id:met-d-L_VLDL_CE	VTE	Inverse variance weighted	67.5154	19	2.36871e-07
Free cholesterol in large VLDL || id:met-d-L_VLDL_FC	VTE	MR Egger	108.132	18	7.00367e-15
Free cholesterol in large VLDL || id:met-d-L_VLDL_FC	VTE	Inverse variance weighted	119.332	19	1.4787e-16
Triglycerides in large VLDL || id:met-d-L_VLDL_TG	VTE	MR Egger	89.6254	18	1.68572e-11
Triglycerides in large VLDL || id:met-d-L_VLDL_TG	VTE	Inverse variance weighted	95.1124	19	4.069e-12
Concentration of medium VLDL particles || id:met-d-M_VLDL_P	VTE	MR Egger	67.5176	18	1.18312e-07
Concentration of medium VLDL particles || id:met-d-M_VLDL_P	VTE	Inverse variance weighted	67.5466	19	2.3409e-07
Total lipids in medium VLDL || id:met-d-M_VLDL_L	VTE	MR Egger	44.4314	18	0.000500385
Total lipids in medium VLDL || id:met-d-M_VLDL_L	VTE	Inverse variance weighted	44.9537	19	0.000695697
Phospholipids in medium VLDL || id:met-d-M_VLDL_PL	VTE	MR Egger	73.1676	18	1.30589e-08
Phospholipids in medium VLDL || id:met-d-M_VLDL_PL	VTE	Inverse variance weighted	73.186	19	2.6956e-08
Cholesterol in medium VLDL || id:met-d-M_VLDL_C	VTE	MR Egger	186.811	18	4.26936e-30
Cholesterol in medium VLDL || id:met-d-M_VLDL_C	VTE	Inverse variance weighted	190.777	19	2.30384e-30
Cholesteryl esters in medium VLDL || id:met-d-M_VLDL_CE	VTE	MR Egger	237.012	18	3.53241e-40
Cholesteryl esters in medium VLDL || id:met-d-M_VLDL_CE	VTE	Inverse variance weighted	244.274	19	4.45959e-41
Free cholesterol in medium VLDL || id:met-d-M_VLDL_FC	VTE	MR Egger	116.755	18	1.71461e-16
Free cholesterol in medium VLDL || id:met-d-M_VLDL_FC	VTE	Inverse variance weighted	117.867	19	2.77481e-16
Triglycerides in medium VLDL || id:met-d-M_VLDL_TG	VTE	MR Egger	67.6079	18	1.14261e-07
Triglycerides in medium VLDL || id:met-d-M_VLDL_TG	VTE	Inverse variance weighted	73.8172	19	2.10988e-08
Concentration of small VLDL particles || id:met-d-S_VLDL_P	VTE	MR Egger	57.3784	18	5.38859e-06
Concentration of small VLDL particles || id:met-d-S_VLDL_P	VTE	Inverse variance weighted	61.4054	19	2.31463e-06
Total lipids in small VLDL || id:met-d-S_VLDL_L	VTE	MR Egger	54.4478	18	1.56239e-05
Total lipids in small VLDL || id:met-d-S_VLDL_L	VTE	Inverse variance weighted	57.448	19	9.73312e-06
Phospholipids in small VLDL || id:met-d-S_VLDL_PL	VTE	MR Egger	79.2397	18	1.1637e-09
Phospholipids in small VLDL || id:met-d-S_VLDL_PL	VTE	Inverse variance weighted	79.408	19	2.35162e-09
Cholesterol in small VLDL || id:met-d-S_VLDL_C	VTE	MR Egger	99.933	18	2.27849e-13
Cholesterol in small VLDL || id:met-d-S_VLDL_C	VTE	Inverse variance weighted	100.192	19	4.94332e-13
Cholesteryl esters in small VLDL || id:met-d-S_VLDL_CE	VTE	MR Egger	94.7271	18	2.02558e-12
Cholesteryl esters in small VLDL || id:met-d-S_VLDL_CE	VTE	Inverse variance weighted	96.1475	19	2.65295e-12
Free cholesterol in small VLDL || id:met-d-S_VLDL_FC	VTE	MR Egger	128.249	18	1.1443e-18
Free cholesterol in small VLDL || id:met-d-S_VLDL_FC	VTE	Inverse variance weighted	128.786	19	2.47314e-18
Triglycerides in small VLDL || id:met-d-S_VLDL_TG	VTE	MR Egger	92.0918	18	6.0696e-12
Triglycerides in small VLDL || id:met-d-S_VLDL_TG	VTE	Inverse variance weighted	102.131	19	2.19886e-13
Concentration of very small VLDL particles || id:met-d-XS_VLDL_P	VTE	MR Egger	172.651	18	2.72049e-27
Concentration of very small VLDL particles || id:met-d-XS_VLDL_P	VTE	Inverse variance weighted	176.791	19	1.32335e-27
Total lipids in very small VLDL || id:met-d-XS_VLDL_L	VTE	MR Egger	156.844	18	3.44988e-24
Total lipids in very small VLDL || id:met-d-XS_VLDL_L	VTE	Inverse variance weighted	160.8	19	1.77291e-24
Phospholipids in very small VLDL || id:met-d-XS_VLDL_PL	VTE	MR Egger	125.373	18	4.03256e-18
Phospholipids in very small VLDL || id:met-d-XS_VLDL_PL	VTE	Inverse variance weighted	128.086	19	3.3539e-18
Cholesterol in very small VLDL || id:met-d-XS_VLDL_C	VTE	MR Egger	321.348	18	1.92416e-57
Cholesterol in very small VLDL || id:met-d-XS_VLDL_C	VTE	Inverse variance weighted	336.917	19	5.13258e-60
Cholesteryl esters in very small VLDL || id:met-d-XS_VLDL_CE	VTE	MR Egger	352.787	18	6.02092e-64
Cholesteryl esters in very small VLDL || id:met-d-XS_VLDL_CE	VTE	Inverse variance weighted	370.856	19	4.92943e-67
Free cholesterol in very small VLDL || id:met-d-XS_VLDL_FC	VTE	MR Egger	233.765	18	1.60518e-39
Free cholesterol in very small VLDL || id:met-d-XS_VLDL_FC	VTE	Inverse variance weighted	243.297	19	7.02605e-41
Triglycerides in very small VLDL || id:met-d-XS_VLDL_TG	VTE	MR Egger	72.2727	18	1.85726e-08
Triglycerides in very small VLDL || id:met-d-XS_VLDL_TG	VTE	Inverse variance weighted	80.8781	19	1.31178e-09
Phospholipids to total lipids ratio in chylomicrons and extremely large VLDL || id:met-d-XXL_VLDL_PL_pct	VTE	MR Egger	127.884	18	1.34292e-18
Phospholipids to total lipids ratio in chylomicrons and extremely large VLDL || id:met-d-XXL_VLDL_PL_pct	VTE	Inverse variance weighted	145.34	19	1.72915e-21
Cholesterol to total lipids ratio in chylomicrons and extremely large VLDL || id:met-d-XXL_VLDL_C_pct	VTE	MR Egger	68.3256	18	8.6586e-08
Cholesterol to total lipids ratio in chylomicrons and extremely large VLDL || id:met-d-XXL_VLDL_C_pct	VTE	Inverse variance weighted	70.7246	19	6.9673e-08
Cholesteryl esters to total lipids ratio in chylomicrons and extremely large VLDL || id:met-d-XXL_VLDL_CE_pct	VTE	MR Egger	69.7235	18	5.03314e-08
Cholesteryl esters to total lipids ratio in chylomicrons and extremely large VLDL || id:met-d-XXL_VLDL_CE_pct	VTE	Inverse variance weighted	77.1774	19	5.672e-09
Free cholesterol to total lipids ratio in chylomicrons and extremely large VLDL || id:met-d-XXL_VLDL_FC_pct	VTE	MR Egger	82.16	18	3.57947e-10
Free cholesterol to total lipids ratio in chylomicrons and extremely large VLDL || id:met-d-XXL_VLDL_FC_pct	VTE	Inverse variance weighted	82.6007	19	6.59745e-10
Triglycerides to total lipids ratio in chylomicrons and extremely large VLDL || id:met-d-XXL_VLDL_TG_pct	VTE	MR Egger	74.0892	18	9.0758e-09
Triglycerides to total lipids ratio in chylomicrons and extremely large VLDL || id:met-d-XXL_VLDL_TG_pct	VTE	Inverse variance weighted	82.0406	19	8.25259e-10
Phospholipids to total lipids ratio in very large VLDL || id:met-d-XL_VLDL_PL_pct	VTE	MR Egger	126.338	18	2.64456e-18
Phospholipids to total lipids ratio in very large VLDL || id:met-d-XL_VLDL_PL_pct	VTE	Inverse variance weighted	126.368	19	7.07253e-18
Cholesterol to total lipids ratio in very large VLDL || id:met-d-XL_VLDL_C_pct	VTE	MR Egger	299.031	18	7.62076e-53
Cholesterol to total lipids ratio in very large VLDL || id:met-d-XL_VLDL_C_pct	VTE	Inverse variance weighted	305.366	19	1.58831e-53
Cholesteryl esters to total lipids ratio in very large VLDL || id:met-d-XL_VLDL_CE_pct	VTE	MR Egger	277.794	18	1.73574e-48
Cholesteryl esters to total lipids ratio in very large VLDL || id:met-d-XL_VLDL_CE_pct	VTE	Inverse variance weighted	282.435	19	7.83823e-49
Free cholesterol to total lipids ratio in very large VLDL || id:met-d-XL_VLDL_FC_pct	VTE	MR Egger	306.857	18	1.86938e-54
Free cholesterol to total lipids ratio in very large VLDL || id:met-d-XL_VLDL_FC_pct	VTE	Inverse variance weighted	321.242	19	8.69502e-57
Triglycerides to total lipids ratio in very large VLDL || id:met-d-XL_VLDL_TG_pct	VTE	MR Egger	285.735	18	4.0956e-50
Triglycerides to total lipids ratio in very large VLDL || id:met-d-XL_VLDL_TG_pct	VTE	Inverse variance weighted	290.051	19	2.17695e-50
Phospholipids to total lipids ratio in large VLDL || id:met-d-L_VLDL_PL_pct	VTE	MR Egger	444.607	18	4.37149e-83
Phospholipids to total lipids ratio in large VLDL || id:met-d-L_VLDL_PL_pct	VTE	Inverse variance weighted	499.434	19	7.34322e-94
Cholesterol to total lipids ratio in large VLDL || id:met-d-L_VLDL_C_pct	VTE	MR Egger	215.217	18	8.88583e-36
Cholesterol to total lipids ratio in large VLDL || id:met-d-L_VLDL_C_pct	VTE	Inverse variance weighted	215.385	19	2.89706e-35
Cholesteryl esters to total lipids ratio in large VLDL || id:met-d-L_VLDL_CE_pct	VTE	MR Egger	294.084	18	7.91687e-52
Cholesteryl esters to total lipids ratio in large VLDL || id:met-d-L_VLDL_CE_pct	VTE	Inverse variance weighted	299.325	19	2.75109e-52
Free cholesterol to total lipids ratio in large VLDL || id:met-d-L_VLDL_FC_pct	VTE	MR Egger	181.901	18	4.02885e-29
Free cholesterol to total lipids ratio in large VLDL || id:met-d-L_VLDL_FC_pct	VTE	Inverse variance weighted	200.689	19	2.48375e-32
Triglycerides to total lipids ratio in large VLDL || id:met-d-L_VLDL_TG_pct	VTE	MR Egger	165.691	18	6.37884e-26
Triglycerides to total lipids ratio in large VLDL || id:met-d-L_VLDL_TG_pct	VTE	Inverse variance weighted	174.824	19	3.22145e-27
Phospholipids to total lipids ratio in medium VLDL || id:met-d-M_VLDL_PL_pct	VTE	MR Egger	320.21	18	3.30512e-57
Phospholipids to total lipids ratio in medium VLDL || id:met-d-M_VLDL_PL_pct	VTE	Inverse variance weighted	326.989	19	5.7081e-58
Cholesterol to total lipids ratio in medium VLDL || id:met-d-M_VLDL_C_pct	VTE	MR Egger	424.926	18	5.72552e-79
Cholesterol to total lipids ratio in medium VLDL || id:met-d-M_VLDL_C_pct	VTE	Inverse variance weighted	447.774	19	4.81374e-83
Cholesteryl esters to total lipids ratio in medium VLDL || id:met-d-M_VLDL_CE_pct	VTE	MR Egger	378.989	18	2.17536e-69
Cholesteryl esters to total lipids ratio in medium VLDL || id:met-d-M_VLDL_CE_pct	VTE	Inverse variance weighted	399.12	19	6.6838e-73
Free cholesterol to total lipids ratio in medium VLDL || id:met-d-M_VLDL_FC_pct	VTE	MR Egger	531.018	18	3.09898e-101
Free cholesterol to total lipids ratio in medium VLDL || id:met-d-M_VLDL_FC_pct	VTE	Inverse variance weighted	560.757	19	9.45409e-107
Triglycerides to total lipids ratio in medium VLDL || id:met-d-M_VLDL_TG_pct	VTE	MR Egger	410.664	18	5.45516e-76
Triglycerides to total lipids ratio in medium VLDL || id:met-d-M_VLDL_TG_pct	VTE	Inverse variance weighted	429.759	19	2.77648e-79
Phospholipids to total lipids ratio in small VLDL || id:met-d-S_VLDL_PL_pct	VTE	MR Egger	377.855	18	3.74385e-69
Phospholipids to total lipids ratio in small VLDL || id:met-d-S_VLDL_PL_pct	VTE	Inverse variance weighted	401.06	19	2.63971e-73
Cholesterol to total lipids ratio in small VLDL || id:met-d-S_VLDL_C_pct	VTE	MR Egger	271.117	18	4.03032e-47
Cholesterol to total lipids ratio in small VLDL || id:met-d-S_VLDL_C_pct	VTE	Inverse variance weighted	279.189	19	3.60398e-48
Cholesteryl esters to total lipids ratio in small VLDL || id:met-d-S_VLDL_CE_pct	VTE	MR Egger	178.948	18	1.54909e-28
Cholesteryl esters to total lipids ratio in small VLDL || id:met-d-S_VLDL_CE_pct	VTE	Inverse variance weighted	179.357	19	4.14149e-28
Free cholesterol to total lipids ratio in small VLDL || id:met-d-S_VLDL_FC_pct	VTE	MR Egger	417.685	18	1.86543e-77
Free cholesterol to total lipids ratio in small VLDL || id:met-d-S_VLDL_FC_pct	VTE	Inverse variance weighted	445.581	19	1.38225e-82
Triglycerides to total lipids ratio in small VLDL || id:met-d-S_VLDL_TG_pct	VTE	MR Egger	305.126	18	4.24672e-54
Triglycerides to total lipids ratio in small VLDL || id:met-d-S_VLDL_TG_pct	VTE	Inverse variance weighted	317.469	19	5.19175e-56
Phospholipids to total lipids ratio in very small VLDL || id:met-d-XS_VLDL_PL_pct	VTE	MR Egger	210.805	18	6.84577e-35
Phospholipids to total lipids ratio in very small VLDL || id:met-d-XS_VLDL_PL_pct	VTE	Inverse variance weighted	218.354	19	7.36895e-36
Cholesterol to total lipids ratio in very small VLDL || id:met-d-XS_VLDL_C_pct	VTE	MR Egger	553.379	18	6.00192e-106
Cholesterol to total lipids ratio in very small VLDL || id:met-d-XS_VLDL_C_pct	VTE	Inverse variance weighted	599.918	19	5.25209e-115
Cholesteryl esters to total lipids ratio in very small VLDL || id:met-d-XS_VLDL_CE_pct	VTE	MR Egger	497.127	18	4.19087e-94
Cholesteryl esters to total lipids ratio in very small VLDL || id:met-d-XS_VLDL_CE_pct	VTE	Inverse variance weighted	537.299	19	8.17464e-102
Free cholesterol to total lipids ratio in very small VLDL || id:met-d-XS_VLDL_FC_pct	VTE	MR Egger	641.619	18	1.34789e-124
Free cholesterol to total lipids ratio in very small VLDL || id:met-d-XS_VLDL_FC_pct	VTE	Inverse variance weighted	713.033	19	6.21267e-139
Triglycerides to total lipids ratio in very small VLDL || id:met-d-XS_VLDL_TG_pct	VTE	MR Egger	539.213	18	5.81733e-103
Triglycerides to total lipids ratio in very small VLDL || id:met-d-XS_VLDL_TG_pct	VTE	Inverse variance weighted	589.375	19	8.79974e-113

### Sheet: ST11
outcome	exposure	egger_intercept	se	pval
CAD	Acetate || id:met-d-Acetate	-0.0169424	0.0345984	0.649997
CAD	Acetoacetate || id:met-d-Acetoacetate	-0.0297505	0.0308013	0.378463
CAD	Acetone || id:met-d-Acetone	0.0234562	0.0125669	0.0989377
CAD	Alanine || id:met-d-Ala	0.00749361	0.00627707	0.24257
CAD	Albumin || id:met-d-Albumin	0.00470172	0.00734975	0.528179
CAD	Apolipoprotein A1 || id:met-d-ApoA1	-0.010967	0.00518776	0.038356
CAD	Apolipoprotein B || id:met-d-ApoB	-0.0205082	0.00675673	0.00391029
CAD	Ratio of apolipoprotein B to apolipoprotein A1 || id:met-d-ApoB_by_ApoA1	0.00360945	0.00607841	0.554762
CAD	3-Hydroxybutyrate || id:met-d-bOHbutyrate	-0.0342244	0.021518	0.134043
CAD	Total cholines || id:met-d-Cholines	0.0129783	0.00969175	0.18625
CAD	Citrate || id:met-d-Citrate	0.00788408	0.00775619	0.317803
CAD	Clinical LDL cholesterol || id:met-d-Clinical_LDL_C	-0.00984482	0.00529028	0.0697644
CAD	Creatinine || id:met-d-Creatinine	-2.11729e-05	0.00684399	0.997543
CAD	Docosahexaenoic acid || id:met-d-DHA	0.00196456	0.00698282	0.779974
CAD	Ratio of docosahexaenoic acid to total fatty acids || id:met-d-DHA_pct	-0.00217189	0.012114	0.859217
CAD	Glutamine || id:met-d-Gln	-0.004408	0.00485508	0.370314
CAD	Glucose || id:met-d-Glucose	0.0117368	0.0129005	0.372789
CAD	Glycine || id:met-d-Gly	-0.00783203	0.00305937	0.0145664
CAD	Glycoprotein acetyls || id:met-d-GlycA	0.0126709	0.00899905	0.165704
CAD	HDL cholesterol || id:met-d-HDL_C	-0.00390902	0.00411804	0.345392
CAD	Triglycerides in HDL || id:met-d-HDL_TG	0.00904717	0.00699489	0.201483
CAD	Phospholipids in HDL || id:met-d-HDL_PL	-0.00839115	0.00507955	0.103296
CAD	Cholesteryl esters in HDL || id:met-d-HDL_CE	-0.00394034	0.00418978	0.349775
CAD	Free cholesterol in HDL || id:met-d-HDL_FC	-0.00413721	0.00443581	0.354016
CAD	Total lipids in HDL || id:met-d-HDL_L	-0.0101294	0.00528985	0.0592717
CAD	Concentration of HDL particles || id:met-d-HDL_P	0.000752233	0.0062904	0.905199
CAD	Average diameter for HDL particles || id:met-d-HDL_size	-0.00825237	0.00381225	0.0330575
CAD	Concentration of very large HDL particles || id:met-d-XL_HDL_P	-0.00722065	0.00459029	0.119472
CAD	Total lipids in very large HDL || id:met-d-XL_HDL_L	-0.00743633	0.00523261	0.159474
CAD	Phospholipids in very large HDL || id:met-d-XL_HDL_PL	-0.00949952	0.00424707	0.028539
CAD	Cholesterol in very large HDL || id:met-d-XL_HDL_C	-0.00612564	0.00514872	0.237757
CAD	Cholesteryl esters in very large HDL || id:met-d-XL_HDL_CE	-0.00626436	0.00513375	0.225918
CAD	Free cholesterol in very large HDL || id:met-d-XL_HDL_FC	-0.00996503	0.00594451	0.0981972
CAD	Triglycerides in very large HDL || id:met-d-XL_HDL_TG	0.0160281	0.00709247	0.02781
CAD	Concentration of large HDL particles || id:met-d-L_HDL_P	-0.00883053	0.00352705	0.0141584
CAD	Total lipids in large HDL || id:met-d-L_HDL_L	-0.00946316	0.00356706	0.00943226
CAD	Phospholipids in large HDL || id:met-d-L_HDL_PL	-0.00764003	0.00424854	0.0760034
CAD	Cholesterol in large HDL || id:met-d-L_HDL_C	-0.00613976	0.00359955	0.0914379
CAD	Cholesteryl esters in large HDL || id:met-d-L_HDL_CE	-0.00589303	0.00345003	0.0909162
CAD	Free cholesterol in large HDL || id:met-d-L_HDL_FC	-0.00850814	0.00356325	0.0190913
CAD	Triglycerides in large HDL || id:met-d-L_HDL_TG	-0.00589041	0.00758648	0.441554
CAD	Concentration of medium HDL particles || id:met-d-M_HDL_P	-0.00671397	0.00484567	0.170344
CAD	Total lipids in medium HDL || id:met-d-M_HDL_L	-0.00741967	0.00582699	0.20758
CAD	Phospholipids in medium HDL || id:met-d-M_HDL_PL	-0.00405063	0.00639118	0.528671
CAD	Cholesterol in medium HDL || id:met-d-M_HDL_C	-0.00327885	0.00474831	0.491885
CAD	Cholesteryl esters in medium HDL || id:met-d-M_HDL_CE	-0.00222772	0.00578458	0.701188
CAD	Free cholesterol in medium HDL || id:met-d-M_HDL_FC	-0.0114806	0.00498033	0.0239619
CAD	Triglycerides in medium HDL || id:met-d-M_HDL_TG	0.00313285	0.00921687	0.735352
CAD	Concentration of small HDL particles || id:met-d-S_HDL_P	0.00542121	0.00588418	0.362548
CAD	Total lipids in small HDL || id:met-d-S_HDL_L	0.00155962	0.00877685	0.859858
CAD	Phospholipids in small HDL || id:met-d-S_HDL_PL	0.000612549	0.00908434	0.946539
CAD	Cholesterol in small HDL || id:met-d-S_HDL_C	0.00870624	0.00669091	0.200282
CAD	Cholesteryl esters in small HDL || id:met-d-S_HDL_CE	0.0139281	0.00651641	0.0388927
CAD	Free cholesterol in small HDL || id:met-d-S_HDL_FC	0.00632647	0.0071151	0.378543
CAD	Triglycerides in small HDL || id:met-d-S_HDL_TG	0.0123786	0.00639273	0.0574615
CAD	Phospholipids to total lipids ratio in very large HDL || id:met-d-XL_HDL_PL_pct	-0.0175158	0.00491446	0.000716209
CAD	Cholesterol to total lipids ratio in very large HDL || id:met-d-XL_HDL_C_pct	0.00998226	0.00892119	0.270011
CAD	Cholesteryl esters to total lipids ratio in very large HDL || id:met-d-XL_HDL_CE_pct	0.00408681	0.0108578	0.708896
CAD	Free cholesterol to total lipids ratio in very large HDL || id:met-d-XL_HDL_FC_pct	0.00523656	0.00410445	0.205954
CAD	Triglycerides to total lipids ratio in very large HDL || id:met-d-XL_HDL_TG_pct	0.0114185	0.00625892	0.0729168
CAD	Phospholipids to total lipids ratio in large HDL || id:met-d-L_HDL_PL_pct	0.0119725	0.00738419	0.109779
CAD	Cholesterol to total lipids ratio in large HDL || id:met-d-L_HDL_C_pct	-0.00699254	0.00536067	0.196427
CAD	Cholesteryl esters to total lipids ratio in large HDL || id:met-d-L_HDL_CE_pct	-0.00985802	0.00557639	0.082012
CAD	Free cholesterol to total lipids ratio in large HDL || id:met-d-L_HDL_FC_pct	-0.007607	0.00631363	0.232767
CAD	Triglycerides to total lipids ratio in large HDL || id:met-d-L_HDL_TG_pct	0.0126374	0.00503434	0.0144139
CAD	Phospholipids to total lipids ratio in medium HDL || id:met-d-M_HDL_PL_pct	0.00619016	0.00670394	0.359084
CAD	Cholesterol to total lipids ratio in medium HDL || id:met-d-M_HDL_C_pct	-0.00862998	0.00502614	0.090335
CAD	Cholesteryl esters to total lipids ratio in medium HDL || id:met-d-M_HDL_CE_pct	-0.00505932	0.0062037	0.417993
CAD	Free cholesterol to total lipids ratio in medium HDL || id:met-d-M_HDL_FC_pct	-0.00374182	0.00539356	0.490007
CAD	Triglycerides to total lipids ratio in medium HDL || id:met-d-M_HDL_TG_pct	0.00712828	0.00534579	0.187267
CAD	Phospholipids to total lipids ratio in small HDL || id:met-d-S_HDL_PL_pct	-0.0138405	0.00898236	0.129302
CAD	Cholesterol to total lipids ratio in small HDL || id:met-d-S_HDL_C_pct	-1.79681e-05	0.00975618	0.998538
CAD	Cholesteryl esters to total lipids ratio in small HDL || id:met-d-S_HDL_CE_pct	0.00178396	0.00833378	0.831386
CAD	Free cholesterol to total lipids ratio in small HDL || id:met-d-S_HDL_FC_pct	0.00553766	0.00593182	0.353991
CAD	Triglycerides to total lipids ratio in small HDL || id:met-d-S_HDL_TG_pct	0.00278738	0.00516526	0.591066
CAD	Histidine || id:met-d-His	-0.0143291	0.016892	0.411629
CAD	Concentration of IDL particles || id:met-d-IDL_P	-0.00985479	0.00684916	0.157274
CAD	Total lipids in IDL || id:met-d-IDL_L	-0.0141902	0.00688441	0.0441124
CAD	Phospholipids in IDL || id:met-d-IDL_PL	-0.00679222	0.00613709	0.2734
CAD	Cholesterol in IDL || id:met-d-IDL_C	-0.0121897	0.00910989	0.186282
CAD	Cholesteryl esters in IDL || id:met-d-IDL_CE	-0.014346	0.0098397	0.15075
CAD	Free cholesterol in IDL || id:met-d-IDL_FC	-0.0124769	0.00814114	0.131012
CAD	Triglycerides in IDL || id:met-d-IDL_TG	0.0153214	0.00619041	0.0164337
CAD	Phospholipids to total lipids ratio in IDL || id:met-d-IDL_PL_pct	-0.00418218	0.00901738	0.645376
CAD	Cholesterol to total lipids ratio in IDL || id:met-d-IDL_C_pct	0.00742475	0.00733408	0.315062
CAD	Cholesteryl esters to total lipids ratio in IDL || id:met-d-IDL_CE_pct	0.00041368	0.00797746	0.958846
CAD	Free cholesterol to total lipids ratio in IDL || id:met-d-IDL_FC_pct	0.0141327	0.0135907	0.305146
CAD	Triglycerides to total lipids ratio in IDL || id:met-d-IDL_TG_pct	-0.00751491	0.00784535	0.341619
CAD	Isoleucine || id:met-d-Ile	0.00940264	0.0187841	0.634505
CAD	Linoleic acid || id:met-d-LA	0.021297	0.0127997	0.104364
CAD	Ratio of linoleic acid to total fatty acids || id:met-d-LA_pct	-0.00267281	0.00701839	0.706105
CAD	Lactate || id:met-d-Lactate	-0.00317272	0.0271565	0.909559
CAD	LDL cholesterol || id:met-d-LDL_C	-0.0140675	0.00582323	0.0201309
CAD	Triglycerides in LDL || id:met-d-LDL_TG	0.0148017	0.00565433	0.0110339
CAD	Phospholipids in LDL || id:met-d-LDL_PL	-0.00894757	0.00523946	0.0947343
CAD	Cholesteryl esters in LDL || id:met-d-LDL_CE	-0.0180164	0.00662932	0.00966985
CAD	Free cholesterol in LDL || id:met-d-LDL_FC	-0.00837558	0.00656275	0.208014
CAD	Total lipids in LDL || id:met-d-LDL_L	-0.0159523	0.00620726	0.0139033
CAD	Concentration of LDL particles || id:met-d-LDL_P	-0.0145598	0.00581582	0.0157524
CAD	Average diameter for LDL particles || id:met-d-LDL_size	-0.0348542	0.0156594	0.0334368
CAD	Concentration of large LDL particles || id:met-d-L_LDL_P	-0.0142753	0.00554395	0.0129702
CAD	Total lipids in large LDL || id:met-d-L_LDL_L	-0.0128362	0.00582389	0.032922
CAD	Phospholipids in large LDL || id:met-d-L_LDL_PL	-0.0148103	0.0064295	0.0260358
CAD	Cholesterol in large LDL || id:met-d-L_LDL_C	-0.0128946	0.0057044	0.0286776
CAD	Cholesteryl esters in large LDL || id:met-d-L_LDL_CE	-0.0139581	0.00590687	0.0226109
CAD	Free cholesterol in large LDL || id:met-d-L_LDL_FC	-0.0128354	0.00744408	0.0907214
CAD	Triglycerides in large LDL || id:met-d-L_LDL_TG	0.016053	0.0057621	0.00713328
CAD	Concentration of medium LDL particles || id:met-d-M_LDL_P	-0.00513931	0.0106191	0.630983
CAD	Total lipids in medium LDL || id:met-d-M_LDL_L	-0.00613972	0.00731365	0.405839
CAD	Phospholipids in medium LDL || id:met-d-M_LDL_PL	-0.00388002	0.00949618	0.68487
CAD	Cholesterol in medium LDL || id:met-d-M_LDL_C	-0.0122906	0.00700574	0.0864938
CAD	Cholesteryl esters in medium LDL || id:met-d-M_LDL_CE	0.000479309	0.00985851	0.961438
CAD	Free cholesterol in medium LDL || id:met-d-M_LDL_FC	-0.0145111	0.00631589	0.0261862
CAD	Triglycerides in medium LDL || id:met-d-M_LDL_TG	0.016138	0.00625791	0.0124279
CAD	Concentration of small LDL particles || id:met-d-S_LDL_P	-0.00288317	0.00859256	0.738709
CAD	Total lipids in small LDL || id:met-d-S_LDL_L	-0.00141498	0.00905773	0.876593
CAD	Phospholipids in small LDL || id:met-d-S_LDL_PL	-0.007672	0.00504455	0.135452
CAD	Cholesterol in small LDL || id:met-d-S_LDL_C	-0.0133568	0.00811918	0.106919
CAD	Cholesteryl esters in small LDL || id:met-d-S_LDL_CE	-0.00216127	0.00953108	0.82166
CAD	Free cholesterol in small LDL || id:met-d-S_LDL_FC	-0.00706089	0.00706048	0.322298
CAD	Triglycerides in small LDL || id:met-d-S_LDL_TG	0.0180352	0.00721733	0.0153652
CAD	Phospholipids to total lipids ratio in large LDL || id:met-d-L_LDL_PL_pct	-0.0101917	0.0106897	0.34692
CAD	Cholesterol to total lipids ratio in large LDL || id:met-d-L_LDL_C_pct	-0.0134603	0.0114076	0.243495
CAD	Cholesteryl esters to total lipids ratio in large LDL || id:met-d-L_LDL_CE_pct	0.0236188	0.0145712	0.114273
CAD	Free cholesterol to total lipids ratio in large LDL || id:met-d-L_LDL_FC_pct	-0.011107	0.00659141	0.0964929
CAD	Triglycerides to total lipids ratio in large LDL || id:met-d-L_LDL_TG_pct	0.00343307	0.00802063	0.670162
CAD	Phospholipids to total lipids ratio in medium LDL || id:met-d-M_LDL_PL_pct	-0.025882	0.00974817	0.0124058
CAD	Cholesterol to total lipids ratio in medium LDL || id:met-d-M_LDL_C_pct	0.0170855	0.0149029	0.26067
CAD	Cholesteryl esters to total lipids ratio in medium LDL || id:met-d-M_LDL_CE_pct	0.0150938	0.0108302	0.172456
CAD	Free cholesterol to total lipids ratio in medium LDL || id:met-d-M_LDL_FC_pct	-0.0122202	0.00681497	0.0776031
CAD	Triglycerides to total lipids ratio in medium LDL || id:met-d-M_LDL_TG_pct	-0.00615547	0.00906242	0.49979
CAD	Phospholipids to total lipids ratio in small LDL || id:met-d-S_LDL_PL_pct	-0.0138941	0.0118445	0.248274
CAD	Cholesterol to total lipids ratio in small LDL || id:met-d-S_LDL_C_pct	0.0242985	0.0146239	0.107759
CAD	Cholesteryl esters to total lipids ratio in small LDL || id:met-d-S_LDL_CE_pct	0.0076025	0.0119756	0.529552
CAD	Free cholesterol to total lipids ratio in small LDL || id:met-d-S_LDL_FC_pct	-0.00866228	0.00808233	0.28851
CAD	Triglycerides to total lipids ratio in small LDL || id:met-d-S_LDL_TG_pct	0.00502343	0.00901464	0.579616
CAD	Leucine || id:met-d-Leu	0.0115077	0.0141093	0.432031
CAD	Monounsaturated fatty acids || id:met-d-MUFA	0.0190097	0.00744403	0.0136909
CAD	Ratio of monounsaturated fatty acids to total fatty acids || id:met-d-MUFA_pct	0.00890566	0.00708631	0.214464
CAD	Total cholesterol minus HDL-C || id:met-d-non_HDL_C	-0.0162869	0.00741033	0.033266
CAD	Omega-3 fatty acids || id:met-d-Omega_3	0.00442615	0.00790521	0.578668
CAD	Ratio of omega-3 fatty acids to total fatty acids || id:met-d-Omega_3_pct	0.000180819	0.00526851	0.972842
CAD	Omega-6 fatty acids || id:met-d-Omega_6	0.00625343	0.0101164	0.539462
CAD	Ratio of omega-6 fatty acids to omega-3 fatty acids || id:met-d-Omega_6_by_Omega_3	-0.00405688	0.00531995	0.452091
CAD	Ratio of omega-6 fatty acids to total fatty acids || id:met-d-Omega_6_pct	-0.0223397	0.00930175	0.0209368
CAD	Phenylalanine || id:met-d-Phe	-0.0168363	0.0126135	0.23036
CAD	Phosphatidylcholines || id:met-d-Phosphatidylc	0.00757098	0.00798355	0.347352
CAD	Phosphoglycerides || id:met-d-Phosphoglyc	0.00803161	0.00943879	0.399131
CAD	Polyunsaturated fatty acids || id:met-d-PUFA	0.00300127	0.00962487	0.756496
CAD	Ratio of polyunsaturated fatty acids to monounsaturated fatty acids || id:met-d-PUFA_by_MUFA	-0.00971767	0.00811865	0.237326
CAD	Ratio of polyunsaturated fatty acids to total fatty acids || id:met-d-PUFA_pct	-0.0180502	0.0100433	0.0800444
CAD	Pyruvate || id:met-d-Pyruvate	0.0206823	0.00975409	0.0489863
CAD	Remnant cholesterol (non-HDL, non-LDL -cholesterol) || id:met-d-Remnant_C	-0.0182149	0.00762229	0.0210171
CAD	Saturated fatty acids || id:met-d-SFA	0.0205236	0.00923705	0.0311435
CAD	Ratio of saturated fatty acids to total fatty acids || id:met-d-SFA_pct	0.00859907	0.0224649	0.705399
CAD	Sphingomyelins || id:met-d-Sphingomyelins	-0.00167251	0.00868876	0.848054
CAD	Ratio of triglycerides to phosphoglycerides || id:met-d-TG_by_PG	0.00766833	0.005328	0.154474
CAD	Total cholesterol || id:met-d-Total_C	-0.0212043	0.00822169	0.0126639
CAD	Total triglycerides || id:met-d-Total_TG	0.01293	0.00644944	0.0496563
CAD	Total phospholipids in lipoprotein particles || id:met-d-Total_PL	0.015459	0.0100407	0.129597
CAD	Total esterified cholesterol || id:met-d-Total_CE	-0.0193569	0.00837395	0.024505
CAD	Total free cholesterol || id:met-d-Total_FC	-0.0157481	0.00780467	0.0492227
CAD	Total lipids in lipoprotein particles || id:met-d-Total_L	0.00850435	0.00978013	0.388466
CAD	Total concentration of lipoprotein particles || id:met-d-Total_P	0.00700143	0.00623043	0.26583
CAD	Total fatty acids || id:met-d-Total_FA	0.0165268	0.00827817	0.0513458
CAD	Total concentration of branched-chain amino acids (leucine + isoleucine + valine) || id:met-d-Total_BCAA	0.0224357	0.011185	0.0679507
CAD	Tyrosine || id:met-d-Tyr	0.000413099	0.00641093	0.949065
CAD	Degree of unsaturation || id:met-d-Unsaturation	-0.00356966	0.00865039	0.682007
CAD	Valine || id:met-d-Val	0.00955742	0.0088174	0.295513
CAD	VLDL cholesterol || id:met-d-VLDL_C	0.00584401	0.00836393	0.487967
CAD	Triglycerides in VLDL || id:met-d-VLDL_TG	0.013999	0.00654017	0.0366084
CAD	Phospholipids in VLDL || id:met-d-VLDL_PL	0.015923	0.00764557	0.0419477
CAD	Cholesteryl esters in VLDL || id:met-d-VLDL_CE	0.00129847	0.00778693	0.868239
CAD	Free cholesterol in VLDL || id:met-d-VLDL_FC	0.0153954	0.00784757	0.0548537
CAD	Total lipids in VLDL || id:met-d-VLDL_L	0.0144429	0.00797367	0.0757586
CAD	Concentration of VLDL particles || id:met-d-VLDL_P	0.00731779	0.00738482	0.325839
CAD	Average diameter for VLDL particles || id:met-d-VLDL_size	0.015658	0.0060955	0.0127113
CAD	Concentration of chylomicrons and extremely large VLDL particles || id:met-d-XXL_VLDL_P	0.0197205	0.00750765	0.0114139
CAD	Total lipids in chylomicrons and extremely large VLDL || id:met-d-XXL_VLDL_L	0.0175979	0.00754905	0.023818
CAD	Phospholipids in chylomicrons and extremely large VLDL || id:met-d-XXL_VLDL_PL	0.0161417	0.00691776	0.0233123
CAD	Cholesterol in chylomicrons and extremely large VLDL || id:met-d-XXL_VLDL_C	0.0147654	0.007351	0.0497825
CAD	Cholesteryl esters in chylomicrons and extremely large VLDL || id:met-d-XXL_VLDL_CE	0.0158252	0.00754391	0.0407118
CAD	Free cholesterol in chylomicrons and extremely large VLDL || id:met-d-XXL_VLDL_FC	0.0179741	0.00711158	0.0143935
CAD	Triglycerides in chylomicrons and extremely large VLDL || id:met-d-XXL_VLDL_TG	0.0192854	0.00754926	0.0140845
CAD	Concentration of very large VLDL particles || id:met-d-XL_VLDL_P	0.0141576	0.00690732	0.0452682
CAD	Total lipids in very large VLDL || id:met-d-XL_VLDL_L	0.014458	0.0069459	0.0422321
CAD	Phospholipids in very large VLDL || id:met-d-XL_VLDL_PL	0.0219679	0.00787432	0.0073983
CAD	Cholesterol in very large VLDL || id:met-d-XL_VLDL_C	0.0175073	0.00804829	0.0340908
CAD	Cholesteryl esters in very large VLDL || id:met-d-XL_VLDL_CE	0.0174138	0.00680792	0.0131205
CAD	Free cholesterol in very large VLDL || id:met-d-XL_VLDL_FC	0.0201813	0.00869035	0.0246006
CAD	Triglycerides in very large VLDL || id:met-d-XL_VLDL_TG	0.0145919	0.00630969	0.0241332
CAD	Concentration of large VLDL particles || id:met-d-L_VLDL_P	0.0187448	0.00785465	0.0206857
CAD	Total lipids in large VLDL || id:met-d-L_VLDL_L	0.0150086	0.00779844	0.0597635
CAD	Phospholipids in large VLDL || id:met-d-L_VLDL_PL	0.0150531	0.00811265	0.0691951
CAD	Cholesterol in large VLDL || id:met-d-L_VLDL_C	0.0151657	0.00678771	0.029474
CAD	Cholesteryl esters in large VLDL || id:met-d-L_VLDL_CE	0.01772	0.00730882	0.0189137
CAD	Free cholesterol in large VLDL || id:met-d-L_VLDL_FC	0.0152026	0.00760761	0.0508216
CAD	Triglycerides in large VLDL || id:met-d-L_VLDL_TG	0.0165767	0.00738066	0.0287437
CAD	Concentration of medium VLDL particles || id:met-d-M_VLDL_P	0.00621427	0.0081251	0.447901
CAD	Total lipids in medium VLDL || id:met-d-M_VLDL_L	0.0192137	0.00863167	0.0309577
CAD	Phospholipids in medium VLDL || id:met-d-M_VLDL_PL	0.00160296	0.00747123	0.830941
CAD	Cholesterol in medium VLDL || id:met-d-M_VLDL_C	-0.0229105	0.00732639	0.00320151
CAD	Cholesteryl esters in medium VLDL || id:met-d-M_VLDL_CE	-0.0187908	0.00667189	0.00718529
CAD	Free cholesterol in medium VLDL || id:met-d-M_VLDL_FC	-0.00686636	0.00744625	0.360566
CAD	Triglycerides in medium VLDL || id:met-d-M_VLDL_TG	0.0156751	0.00738376	0.0384495
CAD	Concentration of small VLDL particles || id:met-d-S_VLDL_P	0.0121984	0.00638622	0.0606027
CAD	Total lipids in small VLDL || id:met-d-S_VLDL_L	0.0117209	0.00650412	0.0763182
CAD	Phospholipids in small VLDL || id:met-d-S_VLDL_PL	0.000336867	0.00720638	0.962871
CAD	Cholesterol in small VLDL || id:met-d-S_VLDL_C	-0.00276973	0.00690294	0.689745
CAD	Cholesteryl esters in small VLDL || id:met-d-S_VLDL_CE	0.00168366	0.00634696	0.791668
CAD	Free cholesterol in small VLDL || id:met-d-S_VLDL_FC	-0.0082993	0.00785427	0.295646
CAD	Triglycerides in small VLDL || id:met-d-S_VLDL_TG	0.0122061	0.00581755	0.0398437
CAD	Concentration of very small VLDL particles || id:met-d-XS_VLDL_P	0.0129368	0.00564489	0.0257012
CAD	Total lipids in very small VLDL || id:met-d-XS_VLDL_L	0.00907282	0.00589651	0.129322
CAD	Phospholipids in very small VLDL || id:met-d-XS_VLDL_PL	0.00968192	0.00596497	0.109636
CAD	Cholesterol in very small VLDL || id:met-d-XS_VLDL_C	0.00171385	0.0064513	0.791572
CAD	Cholesteryl esters in very small VLDL || id:met-d-XS_VLDL_CE	0.00202792	0.00661699	0.760493
CAD	Free cholesterol in very small VLDL || id:met-d-XS_VLDL_FC	0.0100984	0.00547031	0.0701741
CAD	Triglycerides in very small VLDL || id:met-d-XS_VLDL_TG	0.0154332	0.00552541	0.00687707
CAD	Phospholipids to total lipids ratio in chylomicrons and extremely large VLDL || id:met-d-XXL_VLDL_PL_pct	0.00761942	0.00916104	0.411206
CAD	Cholesterol to total lipids ratio in chylomicrons and extremely large VLDL || id:met-d-XXL_VLDL_C_pct	-0.0225361	0.0159554	0.173191
CAD	Cholesteryl esters to total lipids ratio in chylomicrons and extremely large VLDL || id:met-d-XXL_VLDL_CE_pct	-0.0323711	0.017647	0.0841624
CAD	Free cholesterol to total lipids ratio in chylomicrons and extremely large VLDL || id:met-d-XXL_VLDL_FC_pct	-0.0408884	0.0112445	0.00138147
CAD	Triglycerides to total lipids ratio in chylomicrons and extremely large VLDL || id:met-d-XXL_VLDL_TG_pct	0.0196676	0.0236976	0.421553
CAD	Phospholipids to total lipids ratio in very large VLDL || id:met-d-XL_VLDL_PL_pct	0.00556744	0.00931548	0.552939
CAD	Cholesterol to total lipids ratio in very large VLDL || id:met-d-XL_VLDL_C_pct	-0.0221035	0.00991752	0.0295269
CAD	Cholesteryl esters to total lipids ratio in very large VLDL || id:met-d-XL_VLDL_CE_pct	-0.0165578	0.00875466	0.0631828
CAD	Free cholesterol to total lipids ratio in very large VLDL || id:met-d-XL_VLDL_FC_pct	-0.0254153	0.011416	0.0306247
CAD	Triglycerides to total lipids ratio in very large VLDL || id:met-d-XL_VLDL_TG_pct	0.0239246	0.010446	0.0260903
CAD	Phospholipids to total lipids ratio in large VLDL || id:met-d-L_VLDL_PL_pct	0.0117956	0.00658514	0.0779831
CAD	Cholesterol to total lipids ratio in large VLDL || id:met-d-L_VLDL_C_pct	-0.0114388	0.00989366	0.253104
CAD	Cholesteryl esters to total lipids ratio in large VLDL || id:met-d-L_VLDL_CE_pct	-0.0231275	0.00920874	0.0150462
CAD	Free cholesterol to total lipids ratio in large VLDL || id:met-d-L_VLDL_FC_pct	0.0110741	0.0104642	0.296278
CAD	Triglycerides to total lipids ratio in large VLDL || id:met-d-L_VLDL_TG_pct	-0.0129215	0.0086929	0.143701
CAD	Phospholipids to total lipids ratio in medium VLDL || id:met-d-M_VLDL_PL_pct	-0.0103299	0.00975192	0.294107
CAD	Cholesterol to total lipids ratio in medium VLDL || id:met-d-M_VLDL_C_pct	-0.0119112	0.00835364	0.15855
CAD	Cholesteryl esters to total lipids ratio in medium VLDL || id:met-d-M_VLDL_CE_pct	-0.0123129	0.00821976	0.13877
CAD	Free cholesterol to total lipids ratio in medium VLDL || id:met-d-M_VLDL_FC_pct	-0.0152778	0.0100138	0.132718
CAD	Triglycerides to total lipids ratio in medium VLDL || id:met-d-M_VLDL_TG_pct	0.0153541	0.00918916	0.0997835
CAD	Phospholipids to total lipids ratio in small VLDL || id:met-d-S_VLDL_PL_pct	-0.0116153	0.00956083	0.229015
CAD	Cholesterol to total lipids ratio in small VLDL || id:met-d-S_VLDL_C_pct	-0.00207131	0.0103567	0.842277
CAD	Cholesteryl esters to total lipids ratio in small VLDL || id:met-d-S_VLDL_CE_pct	-0.000143594	0.00841314	0.986442
CAD	Free cholesterol to total lipids ratio in small VLDL || id:met-d-S_VLDL_FC_pct	-0.0110559	0.00951497	0.249709
CAD	Triglycerides to total lipids ratio in small VLDL || id:met-d-S_VLDL_TG_pct	0.0017349	0.0104381	0.868614
CAD	Phospholipids to total lipids ratio in very small VLDL || id:met-d-XS_VLDL_PL_pct	-0.0129207	0.00732488	0.0837308
CAD	Cholesterol to total lipids ratio in very small VLDL || id:met-d-XS_VLDL_C_pct	0.00119107	0.00932398	0.898803
CAD	Cholesteryl esters to total lipids ratio in very small VLDL || id:met-d-XS_VLDL_CE_pct	-0.000516596	0.00852084	0.951848
CAD	Free cholesterol to total lipids ratio in very small VLDL || id:met-d-XS_VLDL_FC_pct	-0.00166262	0.0135156	0.902711
CAD	Triglycerides to total lipids ratio in very small VLDL || id:met-d-XS_VLDL_TG_pct	0.00573682	0.00977456	0.559428
Acetate || id:met-d-Acetate	CAD	-0.00133026	0.00276438	0.633198
Acetoacetate || id:met-d-Acetoacetate	CAD	0.0047999	0.00222975	0.0379358
Acetone || id:met-d-Acetone	CAD	0.00193233	0.00263988	0.468794
Alanine || id:met-d-Ala	CAD	0.00229	0.00223113	0.311373
Albumin || id:met-d-Albumin	CAD	-0.00162403	0.0038053	0.672012
Apolipoprotein A1 || id:met-d-ApoA1	CAD	-0.00211759	0.00438883	0.632296
Apolipoprotein B || id:met-d-ApoB	CAD	0.00917311	0.016284	0.576616
Ratio of apolipoprotein B to apolipoprotein A1 || id:met-d-ApoB_by_ApoA1	CAD	0.00911201	0.0153242	0.555718
3-Hydroxybutyrate || id:met-d-bOHbutyrate	CAD	0.00583558	0.00385772	0.138851
Total cholines || id:met-d-Cholines	CAD	0.00541744	0.00725377	0.459877
Citrate || id:met-d-Citrate	CAD	0.000446427	0.00340714	0.896464
Clinical LDL cholesterol || id:met-d-Clinical_LDL_C	CAD	0.00165406	0.0161691	0.919073
Creatinine || id:met-d-Creatinine	CAD	0.00310798	0.00315392	0.330812
Docosahexaenoic acid || id:met-d-DHA	CAD	-0.00190982	0.00538932	0.725073
Ratio of docosahexaenoic acid to total fatty acids || id:met-d-DHA_pct	CAD	-0.0149451	0.00404024	0.000699398
Glutamine || id:met-d-Gln	CAD	-0.0016878	0.00379421	0.65903
Glucose || id:met-d-Glucose	CAD	0.00145455	0.00327744	0.659766
Glycine || id:met-d-Gly	CAD	-0.000906545	0.00266429	0.735587
Glycoprotein acetyls || id:met-d-GlycA	CAD	0.0162731	0.00478327	0.00161871
HDL cholesterol || id:met-d-HDL_C	CAD	-0.0066315	0.00363805	0.0764199
Triglycerides in HDL || id:met-d-HDL_TG	CAD	0.0167794	0.00495072	0.00167723
Phospholipids in HDL || id:met-d-HDL_PL	CAD	-0.00245862	0.00496467	0.623371
Cholesteryl esters in HDL || id:met-d-HDL_CE	CAD	-0.00733642	0.00383271	0.0633582
Free cholesterol in HDL || id:met-d-HDL_FC	CAD	-0.00390598	0.0036603	0.29283
Total lipids in HDL || id:met-d-HDL_L	CAD	-0.00327911	0.00420354	0.440304
Concentration of HDL particles || id:met-d-HDL_P	CAD	-0.00157191	0.00388104	0.687792
Average diameter for HDL particles || id:met-d-HDL_size	CAD	-0.00533001	0.00400803	0.191713
Concentration of very large HDL particles || id:met-d-XL_HDL_P	CAD	-0.000231448	0.00727566	0.974794
Total lipids in very large HDL || id:met-d-XL_HDL_L	CAD	-0.0034814	0.00592399	0.560319
Phospholipids in very large HDL || id:met-d-XL_HDL_PL	CAD	-0.00420583	0.00489664	0.395915
Cholesterol in very large HDL || id:met-d-XL_HDL_C	CAD	-0.00473019	0.00697398	0.501825
Cholesteryl esters in very large HDL || id:met-d-XL_HDL_CE	CAD	-0.00491622	0.00654096	0.457042
Free cholesterol in very large HDL || id:met-d-XL_HDL_FC	CAD	-0.00387364	0.00826952	0.642229
Triglycerides in very large HDL || id:met-d-XL_HDL_TG	CAD	0.0216323	0.00773429	0.00813772
Concentration of large HDL particles || id:met-d-L_HDL_P	CAD	-0.00517147	0.00360693	0.160039
Total lipids in large HDL || id:met-d-L_HDL_L	CAD	-0.00645341	0.00370229	0.0896247
Phospholipids in large HDL || id:met-d-L_HDL_PL	CAD	-0.00679492	0.00402902	0.100116
Cholesterol in large HDL || id:met-d-L_HDL_C	CAD	-0.00706499	0.00370989	0.0646604
Cholesteryl esters in large HDL || id:met-d-L_HDL_CE	CAD	-0.00749647	0.00369549	0.049748
Free cholesterol in large HDL || id:met-d-L_HDL_FC	CAD	-0.00560806	0.00385664	0.154341
Triglycerides in large HDL || id:met-d-L_HDL_TG	CAD	0.0079787	0.00434028	0.0740581
Concentration of medium HDL particles || id:met-d-M_HDL_P	CAD	-0.00312655	0.00572676	0.588375
Total lipids in medium HDL || id:met-d-M_HDL_L	CAD	-0.00259596	0.00626886	0.681189
Phospholipids in medium HDL || id:met-d-M_HDL_PL	CAD	-0.000981673	0.00687035	0.887156
Cholesterol in medium HDL || id:met-d-M_HDL_C	CAD	-0.00630779	0.00553927	0.26213
Cholesteryl esters in medium HDL || id:met-d-M_HDL_CE	CAD	-0.00678591	0.00587032	0.255104
Free cholesterol in medium HDL || id:met-d-M_HDL_FC	CAD	-0.0041961	0.00432339	0.338071
Triglycerides in medium HDL || id:met-d-M_HDL_TG	CAD	0.0151366	0.00552474	0.00940543
Concentration of small HDL particles || id:met-d-S_HDL_P	CAD	0.0029826	0.00475254	0.534133
Total lipids in small HDL || id:met-d-S_HDL_L	CAD	0.00598027	0.00430691	0.173279
Phospholipids in small HDL || id:met-d-S_HDL_PL	CAD	0.00630491	0.00508761	0.223051
Cholesterol in small HDL || id:met-d-S_HDL_C	CAD	5.07923e-05	0.00455745	0.991168
Cholesteryl esters in small HDL || id:met-d-S_HDL_CE	CAD	-0.00112684	0.00436316	0.797637
Free cholesterol in small HDL || id:met-d-S_HDL_FC	CAD	0.0035227	0.00552835	0.527914
Triglycerides in small HDL || id:met-d-S_HDL_TG	CAD	0.0197321	0.00485133	0.000239022
Phospholipids to total lipids ratio in very large HDL || id:met-d-XL_HDL_PL_pct	CAD	-0.00669321	0.00526191	0.211306
Cholesterol to total lipids ratio in very large HDL || id:met-d-XL_HDL_C_pct	CAD	-0.00430719	0.00617715	0.489988
Cholesteryl esters to total lipids ratio in very large HDL || id:met-d-XL_HDL_CE_pct	CAD	-0.00820109	0.00670983	0.229342
Free cholesterol to total lipids ratio in very large HDL || id:met-d-XL_HDL_FC_pct	CAD	0.00227315	0.00395803	0.569231
Triglycerides to total lipids ratio in very large HDL || id:met-d-XL_HDL_TG_pct	CAD	0.0180456	0.00471599	0.000484235
Phospholipids to total lipids ratio in large HDL || id:met-d-L_HDL_PL_pct	CAD	0.000748762	0.00998719	0.940641
Cholesterol to total lipids ratio in large HDL || id:met-d-L_HDL_C_pct	CAD	-0.00832942	0.00666016	0.21892
Cholesteryl esters to total lipids ratio in large HDL || id:met-d-L_HDL_CE_pct	CAD	-0.00927986	0.00521969	0.0836478
Free cholesterol to total lipids ratio in large HDL || id:met-d-L_HDL_FC_pct	CAD	-0.000155519	0.0123509	0.990021
Triglycerides to total lipids ratio in large HDL || id:met-d-L_HDL_TG_pct	CAD	0.0128468	0.00425192	0.00454583
Phospholipids to total lipids ratio in medium HDL || id:met-d-M_HDL_PL_pct	CAD	0.0134907	0.00511767	0.0121837
Cholesterol to total lipids ratio in medium HDL || id:met-d-M_HDL_C_pct	CAD	-0.0159582	0.0044785	0.00102987
Cholesteryl esters to total lipids ratio in medium HDL || id:met-d-M_HDL_CE_pct	CAD	-0.0165487	0.00451056	0.000762588
Free cholesterol to total lipids ratio in medium HDL || id:met-d-M_HDL_FC_pct	CAD	-0.00761097	0.00587012	0.202811
Triglycerides to total lipids ratio in medium HDL || id:met-d-M_HDL_TG_pct	CAD	0.0166319	0.00455722	0.000805833
Phospholipids to total lipids ratio in small HDL || id:met-d-S_HDL_PL_pct	CAD	0.00263825	0.0133167	0.844039
Cholesterol to total lipids ratio in small HDL || id:met-d-S_HDL_C_pct	CAD	-0.016121	0.00913513	0.0858632
Cholesteryl esters to total lipids ratio in small HDL || id:met-d-S_HDL_CE_pct	CAD	-0.0146742	0.00635383	0.0265997
Free cholesterol to total lipids ratio in small HDL || id:met-d-S_HDL_FC_pct	CAD	-0.00602115	0.0140691	0.671155
Triglycerides to total lipids ratio in small HDL || id:met-d-S_HDL_TG_pct	CAD	0.0198104	0.0050713	0.000383699
Histidine || id:met-d-His	CAD	-0.00306585	0.00296767	0.30827
Concentration of IDL particles || id:met-d-IDL_P	CAD	0.000265973	0.0153402	0.98626
Total lipids in IDL || id:met-d-IDL_L	CAD	-0.00206149	0.0148584	0.890406
Phospholipids in IDL || id:met-d-IDL_PL	CAD	-0.00095431	0.0151574	0.950137
Cholesterol in IDL || id:met-d-IDL_C	CAD	-0.0040643	0.0145514	0.781564
Cholesteryl esters in IDL || id:met-d-IDL_CE	CAD	-0.00393155	0.0144134	0.786546
Free cholesterol in IDL || id:met-d-IDL_FC	CAD	-0.00433373	0.014637	0.768824
Triglycerides in IDL || id:met-d-IDL_TG	CAD	0.0140851	0.00811231	0.0908377
Phospholipids to total lipids ratio in IDL || id:met-d-IDL_PL_pct	CAD	0.00705055	0.00485969	0.155255
Cholesterol to total lipids ratio in IDL || id:met-d-IDL_C_pct	CAD	-0.0149664	0.00736587	0.0493944
Cholesteryl esters to total lipids ratio in IDL || id:met-d-IDL_CE_pct	CAD	-0.0122735	0.00657164	0.0697479
Free cholesterol to total lipids ratio in IDL || id:met-d-IDL_FC_pct	CAD	-0.0112606	0.00583029	0.0611212
Triglycerides to total lipids ratio in IDL || id:met-d-IDL_TG_pct	CAD	0.0153683	0.00824465	0.0702674
Isoleucine || id:met-d-Ile	CAD	0.0043298	0.00272549	0.120654
Linoleic acid || id:met-d-LA	CAD	0.0161205	0.0107784	0.143231
Ratio of linoleic acid to total fatty acids || id:met-d-LA_pct	CAD	-0.00996673	0.00508335	0.0574797
Lactate || id:met-d-Lactate	CAD	-0.000145321	0.00367845	0.968699
LDL cholesterol || id:met-d-LDL_C	CAD	0.00468909	0.0161361	0.772983
Triglycerides in LDL || id:met-d-LDL_TG	CAD	0.0192966	0.00960746	0.0519301
Phospholipids in LDL || id:met-d-LDL_PL	CAD	0.0041634	0.0166163	0.80354
Cholesteryl esters in LDL || id:met-d-LDL_CE	CAD	0.00703854	0.0158578	0.659734
Free cholesterol in LDL || id:met-d-LDL_FC	CAD	-0.00172951	0.0163858	0.91651
Total lipids in LDL || id:met-d-LDL_L	CAD	0.0056698	0.0162773	0.72957
Concentration of LDL particles || id:met-d-LDL_P	CAD	0.00983497	0.0165976	0.557085
Average diameter for LDL particles || id:met-d-LDL_size	CAD	-0.0142892	0.00834395	0.0951693
Concentration of large LDL particles || id:met-d-L_LDL_P	CAD	0.00757824	0.017064	0.659552
Total lipids in large LDL || id:met-d-L_LDL_L	CAD	0.00248664	0.0160937	0.878048
Phospholipids in large LDL || id:met-d-L_LDL_PL	CAD	0.00117705	0.0157898	0.940978
Cholesterol in large LDL || id:met-d-L_LDL_C	CAD	0.00168099	0.0160623	0.917215
Cholesteryl esters in large LDL || id:met-d-L_LDL_CE	CAD	0.00339276	0.0159914	0.833145
Free cholesterol in large LDL || id:met-d-L_LDL_FC	CAD	-0.00291836	0.0158971	0.855347
Triglycerides in large LDL || id:met-d-L_LDL_TG	CAD	0.0146168	0.00971377	0.140879
Concentration of medium LDL particles || id:met-d-M_LDL_P	CAD	0.0117617	0.0144756	0.42169
Total lipids in medium LDL || id:met-d-M_LDL_L	CAD	0.0100698	0.0155494	0.521244
Phospholipids in medium LDL || id:met-d-M_LDL_PL	CAD	0.00826168	0.0163306	0.615927
Cholesterol in medium LDL || id:met-d-M_LDL_C	CAD	0.00927994	0.0152839	0.547447
Cholesteryl esters in medium LDL || id:met-d-M_LDL_CE	CAD	0.0121905	0.0145394	0.407167
Free cholesterol in medium LDL || id:met-d-M_LDL_FC	CAD	0.000703681	0.0164803	0.966172
Triglycerides in medium LDL || id:met-d-M_LDL_TG	CAD	0.0233952	0.00984514	0.022774
Concentration of small LDL particles || id:met-d-S_LDL_P	CAD	0.0142771	0.0159503	0.37652
Total lipids in small LDL || id:met-d-S_LDL_L	CAD	0.0120904	0.0173104	0.489265
Phospholipids in small LDL || id:met-d-S_LDL_PL	CAD	0.00762143	0.0190146	0.690858
Cholesterol in small LDL || id:met-d-S_LDL_C	CAD	0.0107807	0.0167015	0.522591
Cholesteryl esters in small LDL || id:met-d-S_LDL_CE	CAD	0.014545	0.0158428	0.364521
Free cholesterol in small LDL || id:met-d-S_LDL_FC	CAD	-0.000478523	0.0176562	0.978524
Triglycerides in small LDL || id:met-d-S_LDL_TG	CAD	0.0314265	0.00947719	0.00205365
Phospholipids to total lipids ratio in large LDL || id:met-d-L_LDL_PL_pct	CAD	-0.0110208	0.00779841	0.16595
Cholesterol to total lipids ratio in large LDL || id:met-d-L_LDL_C_pct	CAD	-0.00741789	0.0100193	0.463755
Cholesteryl esters to total lipids ratio in large LDL || id:met-d-L_LDL_CE_pct	CAD	0.0125804	0.00836423	0.141052
Free cholesterol to total lipids ratio in large LDL || id:met-d-L_LDL_FC_pct	CAD	-0.0210207	0.00684518	0.00398718
Triglycerides to total lipids ratio in large LDL || id:met-d-L_LDL_TG_pct	CAD	0.012519	0.00833685	0.141674
Phospholipids to total lipids ratio in medium LDL || id:met-d-M_LDL_PL_pct	CAD	-0.0177644	0.00742197	0.021875
Cholesterol to total lipids ratio in medium LDL || id:met-d-M_LDL_C_pct	CAD	-0.00289758	0.00542937	0.59675
Cholesteryl esters to total lipids ratio in medium LDL || id:met-d-M_LDL_CE_pct	CAD	0.0221977	0.00710846	0.00347171
Free cholesterol to total lipids ratio in medium LDL || id:met-d-M_LDL_FC_pct	CAD	-0.0267501	0.00775748	0.00142305
Triglycerides to total lipids ratio in medium LDL || id:met-d-M_LDL_TG_pct	CAD	0.0167381	0.00879073	0.0647
Phospholipids to total lipids ratio in small LDL || id:met-d-S_LDL_PL_pct	CAD	-0.0212396	0.00750541	0.00748095
Cholesterol to total lipids ratio in small LDL || id:met-d-S_LDL_C_pct	CAD	-0.00326703	0.00659284	0.623148
Cholesteryl esters to total lipids ratio in small LDL || id:met-d-S_LDL_CE_pct	CAD	0.0208656	0.00760976	0.00935415
Free cholesterol to total lipids ratio in small LDL || id:met-d-S_LDL_FC_pct	CAD	-0.0281731	0.00897486	0.00332223
Triglycerides to total lipids ratio in small LDL || id:met-d-S_LDL_TG_pct	CAD	0.0275862	0.00956397	0.00650252
Leucine || id:met-d-Leu	CAD	0.00522229	0.00300209	0.0902522
Monounsaturated fatty acids || id:met-d-MUFA	CAD	0.0258979	0.00842466	0.00395348
Ratio of monounsaturated fatty acids to total fatty acids || id:met-d-MUFA_pct	CAD	0.0231928	0.00549794	0.00015252
Total cholesterol minus HDL-C || id:met-d-non_HDL_C	CAD	0.00660106	0.0156629	0.675868
Omega-3 fatty acids || id:met-d-Omega_3	CAD	0.00904693	0.00601693	0.141178
Ratio of omega-3 fatty acids to total fatty acids || id:met-d-Omega_3_pct	CAD	-0.00196868	0.0030268	0.519442
Omega-6 fatty acids || id:met-d-Omega_6	CAD	0.0147163	0.0108673	0.183892
Ratio of omega-6 fatty acids to omega-3 fatty acids || id:met-d-Omega_6_by_Omega_3	CAD	-0.00416234	0.00344	0.233959
Ratio of omega-6 fatty acids to total fatty acids || id:met-d-Omega_6_pct	CAD	-0.0232566	0.00558229	0.000178274
Phenylalanine || id:met-d-Phe	CAD	0.00411296	0.00248267	0.106044
Phosphatidylcholines || id:met-d-Phosphatidylc	CAD	0.00472331	0.00635672	0.462148
Phosphoglycerides || id:met-d-Phosphoglyc	CAD	0.00698664	0.00648478	0.288281
Polyunsaturated fatty acids || id:met-d-PUFA	CAD	0.0149794	0.0107051	0.170057
Ratio of polyunsaturated fatty acids to monounsaturated fatty acids || id:met-d-PUFA_by_MUFA	CAD	-0.0235839	0.00549756	0.000123149
Ratio of polyunsaturated fatty acids to total fatty acids || id:met-d-PUFA_pct	CAD	-0.0225911	0.00522254	0.000110592
Pyruvate || id:met-d-Pyruvate	CAD	0.000490757	0.0029322	0.867992
Remnant cholesterol (non-HDL, non-LDL -cholesterol) || id:met-d-Remnant_C	CAD	0.00831413	0.0147075	0.575283
Saturated fatty acids || id:met-d-SFA	CAD	0.0229824	0.00863834	0.0114686
Ratio of saturated fatty acids to total fatty acids || id:met-d-SFA_pct	CAD	0.010789	0.00354249	0.00426399
Sphingomyelins || id:met-d-Sphingomyelins	CAD	-0.00104431	0.0112501	0.926542
Ratio of triglycerides to phosphoglycerides || id:met-d-TG_by_PG	CAD	0.0292551	0.007393	0.000330722
Total cholesterol || id:met-d-Total_C	CAD	0.00361042	0.0137637	0.794533
Total triglycerides || id:met-d-Total_TG	CAD	0.0301237	0.00815744	0.000712126
Total phospholipids in lipoprotein particles || id:met-d-Total_PL	CAD	0.00868733	0.00919884	0.351095
Total esterified cholesterol || id:met-d-Total_CE	CAD	0.0021695	0.0134582	0.87281
Total free cholesterol || id:met-d-Total_FC	CAD	0.00715266	0.0143068	0.620071
Total lipids in lipoprotein particles || id:met-d-Total_L	CAD	0.0144938	0.0120394	0.236288
Total concentration of lipoprotein particles || id:met-d-Total_P	CAD	-4.22655e-05	0.0044201	0.992422
Total fatty acids || id:met-d-Total_FA	CAD	0.0229289	0.00964053	0.022664
Total concentration of branched-chain amino acids (leucine + isoleucine + valine) || id:met-d-Total_BCAA	CAD	0.00691181	0.00301169	0.0275033
Tyrosine || id:met-d-Tyr	CAD	0.00149737	0.00339863	0.662081
Degree of unsaturation || id:met-d-Unsaturation	CAD	-0.0171605	0.00468516	0.000776081
Valine || id:met-d-Val	CAD	0.00827982	0.00303157	0.00961106
VLDL cholesterol || id:met-d-VLDL_C	CAD	0.0174385	0.0129066	0.184857
Triglycerides in VLDL || id:met-d-VLDL_TG	CAD	0.0320953	0.00861406	0.000647494
Phospholipids in VLDL || id:met-d-VLDL_PL	CAD	0.0240575	0.0109759	0.0347603
Cholesteryl esters in VLDL || id:met-d-VLDL_CE	CAD	0.0135214	0.0135917	0.326281
Free cholesterol in VLDL || id:met-d-VLDL_FC	CAD	0.0221209	0.0117866	0.0684513
Total lipids in VLDL || id:met-d-VLDL_L	CAD	0.0272569	0.0100315	0.00995678
Concentration of VLDL particles || id:met-d-VLDL_P	CAD	0.0180273	0.0119687	0.140507
Average diameter for VLDL particles || id:met-d-VLDL_size	CAD	0.0334723	0.00884557	0.000547512
Concentration of chylomicrons and extremely large VLDL particles || id:met-d-XXL_VLDL_P	CAD	0.0381894	0.00958105	0.000303896
Total lipids in chylomicrons and extremely large VLDL || id:met-d-XXL_VLDL_L	CAD	0.0402221	0.0102559	0.000366711
Phospholipids in chylomicrons and extremely large VLDL || id:met-d-XXL_VLDL_PL	CAD	0.0377389	0.00935708	0.000264406
Cholesterol in chylomicrons and extremely large VLDL || id:met-d-XXL_VLDL_C	CAD	0.0360126	0.00910737	0.000333551
Cholesteryl esters in chylomicrons and extremely large VLDL || id:met-d-XXL_VLDL_CE	CAD	0.0341845	0.00902434	0.000541279
Free cholesterol in chylomicrons and extremely large VLDL || id:met-d-XXL_VLDL_FC	CAD	0.0377118	0.00929781	0.000247188
Triglycerides in chylomicrons and extremely large VLDL || id:met-d-XXL_VLDL_TG	CAD	0.0426504	0.0110133	0.000423431
Concentration of very large VLDL particles || id:met-d-XL_VLDL_P	CAD	0.0303354	0.00860176	0.00114213
Total lipids in very large VLDL || id:met-d-XL_VLDL_L	CAD	0.0314194	0.00883607	0.00105186
Phospholipids in very large VLDL || id:met-d-XL_VLDL_PL	CAD	0.0309758	0.00911117	0.00162916
Cholesterol in very large VLDL || id:met-d-XL_VLDL_C	CAD	0.0268108	0.0100089	0.0109616
Cholesteryl esters in very large VLDL || id:met-d-XL_VLDL_CE	CAD	0.0232277	0.0108081	0.0382358
Free cholesterol in very large VLDL || id:met-d-XL_VLDL_FC	CAD	0.0302515	0.00938387	0.00264277
Triglycerides in very large VLDL || id:met-d-XL_VLDL_TG	CAD	0.0331923	0.00860915	0.00044511
Concentration of large VLDL particles || id:met-d-L_VLDL_P	CAD	0.0277632	0.00875632	0.00305183
Total lipids in large VLDL || id:met-d-L_VLDL_L	CAD	0.0276705	0.00874598	0.00310872
Phospholipids in large VLDL || id:met-d-L_VLDL_PL	CAD	0.0270331	0.00844546	0.00281207
Cholesterol in large VLDL || id:met-d-L_VLDL_C	CAD	0.0229657	0.00952052	0.0209299
Cholesteryl esters in large VLDL || id:met-d-L_VLDL_CE	CAD	0.019462	0.0101803	0.0636787
Free cholesterol in large VLDL || id:met-d-L_VLDL_FC	CAD	0.0259062	0.00895315	0.00635071
Triglycerides in large VLDL || id:met-d-L_VLDL_TG	CAD	0.030381	0.0086964	0.00125375
Concentration of medium VLDL particles || id:met-d-M_VLDL_P	CAD	0.0173574	0.0131518	0.195019
Total lipids in medium VLDL || id:met-d-M_VLDL_L	CAD	0.0197057	0.0119342	0.107163
Phospholipids in medium VLDL || id:met-d-M_VLDL_PL	CAD	0.0163645	0.0134904	0.232799
Cholesterol in medium VLDL || id:met-d-M_VLDL_C	CAD	0.00684781	0.0152624	0.656286
Cholesteryl esters in medium VLDL || id:met-d-M_VLDL_CE	CAD	0.00209833	0.0155345	0.893284
Free cholesterol in medium VLDL || id:met-d-M_VLDL_FC	CAD	0.0127797	0.0140952	0.370449
Triglycerides in medium VLDL || id:met-d-M_VLDL_TG	CAD	0.0252803	0.00829844	0.00425506
Concentration of small VLDL particles || id:met-d-S_VLDL_P	CAD	0.0185747	0.0106796	0.0903028
Total lipids in small VLDL || id:met-d-S_VLDL_L	CAD	0.0182462	0.010831	0.10048
Phospholipids in small VLDL || id:met-d-S_VLDL_PL	CAD	0.0139933	0.0134717	0.305678
Cholesterol in small VLDL || id:met-d-S_VLDL_C	CAD	0.0103702	0.013869	0.459354
Cholesteryl esters in small VLDL || id:met-d-S_VLDL_CE	CAD	0.0107873	0.013202	0.419105
Free cholesterol in small VLDL || id:met-d-S_VLDL_FC	CAD	0.00946061	0.0147341	0.524774
Triglycerides in small VLDL || id:met-d-S_VLDL_TG	CAD	0.0241965	0.00648193	0.000634581
Concentration of very small VLDL particles || id:met-d-XS_VLDL_P	CAD	0.00569874	0.0130439	0.664731
Total lipids in very small VLDL || id:met-d-XS_VLDL_L	CAD	0.00627099	0.0122641	0.61216
Phospholipids in very small VLDL || id:met-d-XS_VLDL_PL	CAD	0.00739832	0.0120887	0.544279
Cholesterol in very small VLDL || id:met-d-XS_VLDL_C	CAD	-0.000371264	0.0131797	0.977678
Cholesteryl esters in very small VLDL || id:met-d-XS_VLDL_CE	CAD	-0.00204058	0.01313	0.87734
Free cholesterol in very small VLDL || id:met-d-XS_VLDL_FC	CAD	0.00373882	0.0128634	0.772938
Triglycerides in very small VLDL || id:met-d-XS_VLDL_TG	CAD	0.0182963	0.00646925	0.00751355
Phospholipids to total lipids ratio in chylomicrons and extremely large VLDL || id:met-d-XXL_VLDL_PL_pct	CAD	-0.0148213	0.00738211	0.0520157
Cholesterol to total lipids ratio in chylomicrons and extremely large VLDL || id:met-d-XXL_VLDL_C_pct	CAD	-0.0376159	0.0111443	0.0017433
Cholesteryl esters to total lipids ratio in chylomicrons and extremely large VLDL || id:met-d-XXL_VLDL_CE_pct	CAD	-0.0340014	0.0107597	0.00314015
Free cholesterol to total lipids ratio in chylomicrons and extremely large VLDL || id:met-d-XXL_VLDL_FC_pct	CAD	-0.0356924	0.0105603	0.0017217
Triglycerides to total lipids ratio in chylomicrons and extremely large VLDL || id:met-d-XXL_VLDL_TG_pct	CAD	0.0341682	0.0105766	0.0025945
Phospholipids to total lipids ratio in very large VLDL || id:met-d-XL_VLDL_PL_pct	CAD	0.00839796	0.00998982	0.405943
Cholesterol to total lipids ratio in very large VLDL || id:met-d-XL_VLDL_C_pct	CAD	-0.0337895	0.0105949	0.00290231
Cholesteryl esters to total lipids ratio in very large VLDL || id:met-d-XL_VLDL_CE_pct	CAD	-0.0350241	0.0108553	0.00262359
Free cholesterol to total lipids ratio in very large VLDL || id:met-d-XL_VLDL_FC_pct	CAD	-0.0235673	0.00887444	0.0116083
Triglycerides to total lipids ratio in very large VLDL || id:met-d-XL_VLDL_TG_pct	CAD	0.0302426	0.0110192	0.00929328
Phospholipids to total lipids ratio in large VLDL || id:met-d-L_VLDL_PL_pct	CAD	0.0187097	0.00595643	0.00330455
Cholesterol to total lipids ratio in large VLDL || id:met-d-L_VLDL_C_pct	CAD	-0.0300361	0.0112446	0.0111695
Cholesteryl esters to total lipids ratio in large VLDL || id:met-d-L_VLDL_CE_pct	CAD	-0.0336795	0.0109099	0.003819
Free cholesterol to total lipids ratio in large VLDL || id:met-d-L_VLDL_FC_pct	CAD	-0.0101858	0.00920215	0.275487
Triglycerides to total lipids ratio in large VLDL || id:met-d-L_VLDL_TG_pct	CAD	0.0149255	0.0100496	0.145967
Phospholipids to total lipids ratio in medium VLDL || id:met-d-M_VLDL_PL_pct	CAD	-0.0138349	0.0128316	0.287928
Cholesterol to total lipids ratio in medium VLDL || id:met-d-M_VLDL_C_pct	CAD	-0.022269	0.0106711	0.0438482
Cholesteryl esters to total lipids ratio in medium VLDL || id:met-d-M_VLDL_CE_pct	CAD	-0.0226496	0.0102043	0.0326557
Free cholesterol to total lipids ratio in medium VLDL || id:met-d-M_VLDL_FC_pct	CAD	-0.0200935	0.0116847	0.0938529
Triglycerides to total lipids ratio in medium VLDL || id:met-d-M_VLDL_TG_pct	CAD	0.0208654	0.0112345	0.0712477
Phospholipids to total lipids ratio in small VLDL || id:met-d-S_VLDL_PL_pct	CAD	-0.0175034	0.0116403	0.14115
Cholesterol to total lipids ratio in small VLDL || id:met-d-S_VLDL_C_pct	CAD	-0.0201944	0.01272	0.120883
Cholesteryl esters to total lipids ratio in small VLDL || id:met-d-S_VLDL_CE_pct	CAD	-0.0193035	0.0124417	0.129289
Free cholesterol to total lipids ratio in small VLDL || id:met-d-S_VLDL_FC_pct	CAD	-0.0184903	0.0112824	0.109718
Triglycerides to total lipids ratio in small VLDL || id:met-d-S_VLDL_TG_pct	CAD	0.0197235	0.0125782	0.125379
Phospholipids to total lipids ratio in very small VLDL || id:met-d-XS_VLDL_PL_pct	CAD	0.00934873	0.00384298	0.0199418
Cholesterol to total lipids ratio in very small VLDL || id:met-d-XS_VLDL_C_pct	CAD	-0.018696	0.00834509	0.031158
Cholesteryl esters to total lipids ratio in very small VLDL || id:met-d-XS_VLDL_CE_pct	CAD	-0.0185277	0.00795424	0.0254112
Free cholesterol to total lipids ratio in very small VLDL || id:met-d-XS_VLDL_FC_pct	CAD	-0.0135146	0.00954791	0.1653
Triglycerides to total lipids ratio in very small VLDL || id:met-d-XS_VLDL_TG_pct	CAD	0.0189466	0.00897289	0.0415413
PAD	Acetate || id:met-d-Acetate	-0.0226831	0.0309267	0.503954
PAD	Acetoacetate || id:met-d-Acetoacetate	-0.00308967	0.0258941	0.909668
PAD	Acetone || id:met-d-Acetone	-0.00847875	0.0129837	0.532053
PAD	Alanine || id:met-d-Ala	-0.000523903	0.00755412	0.945169
PAD	Albumin || id:met-d-Albumin	0.00907864	0.00460105	0.0591954
PAD	Apolipoprotein A1 || id:met-d-ApoA1	-0.00669385	0.00423989	0.118961
PAD	Apolipoprotein B || id:met-d-ApoB	0.0023255	0.00480356	0.630413
PAD	Ratio of apolipoprotein B to apolipoprotein A1 || id:met-d-ApoB_by_ApoA1	0.00863895	0.00414809	0.0409937
PAD	3-Hydroxybutyrate || id:met-d-bOHbutyrate	-0.0302757	0.0134786	0.0413492
PAD	Total cholines || id:met-d-Cholines	0.00559031	0.00666673	0.405231
PAD	Citrate || id:met-d-Citrate	0.00589002	0.0071791	0.418437
PAD	Clinical LDL cholesterol || id:met-d-Clinical_LDL_C	0.00703907	0.00415918	0.0976371
PAD	Creatinine || id:met-d-Creatinine	0.00595381	0.00619688	0.340586
PAD	Docosahexaenoic acid || id:met-d-DHA	-0.00966504	0.00533259	0.0769027
PAD	Ratio of docosahexaenoic acid to total fatty acids || id:met-d-DHA_pct	-0.0151587	0.0101581	0.148139
PAD	Glutamine || id:met-d-Gln	-0.00291096	0.00463104	0.533707
PAD	Glucose || id:met-d-Glucose	-0.00148928	0.0136037	0.913817
PAD	Glycine || id:met-d-Gly	-0.0122688	0.00317656	0.000401617
PAD	Glycoprotein acetyls || id:met-d-GlycA	0.00632215	0.00732517	0.391915
PAD	HDL cholesterol || id:met-d-HDL_C	-0.00475999	0.00343843	0.169918
PAD	Triglycerides in HDL || id:met-d-HDL_TG	0.00857533	0.00555724	0.128543
PAD	Phospholipids in HDL || id:met-d-HDL_PL	-0.00102861	0.00419787	0.80715
PAD	Cholesteryl esters in HDL || id:met-d-HDL_CE	-0.00503644	0.00337865	0.13984
PAD	Free cholesterol in HDL || id:met-d-HDL_FC	-0.00458699	0.0038433	0.236385
PAD	Total lipids in HDL || id:met-d-HDL_L	-0.00254054	0.00424541	0.551272
PAD	Concentration of HDL particles || id:met-d-HDL_P	0.00196292	0.00492946	0.691786
PAD	Average diameter for HDL particles || id:met-d-HDL_size	-0.00671435	0.00291673	0.0235911
PAD	Concentration of very large HDL particles || id:met-d-XL_HDL_P	-0.00735643	0.00335444	0.0309721
PAD	Total lipids in very large HDL || id:met-d-XL_HDL_L	-0.00939008	0.00352155	0.00933809
PAD	Phospholipids in very large HDL || id:met-d-XL_HDL_PL	-0.00889928	0.00323007	0.00742485
PAD	Cholesterol in very large HDL || id:met-d-XL_HDL_C	-0.00655689	0.00335005	0.053561
PAD	Cholesteryl esters in very large HDL || id:met-d-XL_HDL_CE	-0.00676677	0.00327105	0.0414769
PAD	Free cholesterol in very large HDL || id:met-d-XL_HDL_FC	-0.00880233	0.00367728	0.0192498
PAD	Triglycerides in very large HDL || id:met-d-XL_HDL_TG	0.00566184	0.00578268	0.331667
PAD	Concentration of large HDL particles || id:met-d-L_HDL_P	-0.00830183	0.00272963	0.00305985
PAD	Total lipids in large HDL || id:met-d-L_HDL_L	-0.00812164	0.00292224	0.00656782
PAD	Phospholipids in large HDL || id:met-d-L_HDL_PL	-0.00517547	0.00324045	0.11408
PAD	Cholesterol in large HDL || id:met-d-L_HDL_C	-0.00640933	0.00289231	0.0290061
PAD	Cholesteryl esters in large HDL || id:met-d-L_HDL_CE	-0.00601804	0.0028701	0.0385859
PAD	Free cholesterol in large HDL || id:met-d-L_HDL_FC	-0.00785603	0.00273999	0.00512303
PAD	Triglycerides in large HDL || id:met-d-L_HDL_TG	-0.00570831	0.00562938	0.315657
PAD	Concentration of medium HDL particles || id:met-d-M_HDL_P	-0.00244532	0.00390833	0.53351
PAD	Total lipids in medium HDL || id:met-d-M_HDL_L	-0.00205418	0.00457313	0.654792
PAD	Phospholipids in medium HDL || id:met-d-M_HDL_PL	0.000459493	0.00487906	0.925273
PAD	Cholesterol in medium HDL || id:met-d-M_HDL_C	-0.000733912	0.00371303	0.843808
PAD	Cholesteryl esters in medium HDL || id:met-d-M_HDL_CE	0.00188708	0.0042589	0.658882
PAD	Free cholesterol in medium HDL || id:met-d-M_HDL_FC	-0.00332116	0.00398399	0.407037
PAD	Triglycerides in medium HDL || id:met-d-M_HDL_TG	0.00721142	0.00649122	0.2718
PAD	Concentration of small HDL particles || id:met-d-S_HDL_P	0.00670092	0.00648014	0.307315
PAD	Total lipids in small HDL || id:met-d-S_HDL_L	0.00905492	0.00644311	0.166935
PAD	Phospholipids in small HDL || id:met-d-S_HDL_PL	0.00807422	0.00633319	0.208479
PAD	Cholesterol in small HDL || id:met-d-S_HDL_C	0.00635951	0.00575939	0.275377
PAD	Cholesteryl esters in small HDL || id:met-d-S_HDL_CE	0.00780324	0.00624942	0.218882
PAD	Free cholesterol in small HDL || id:met-d-S_HDL_FC	0.0048549	0.0065538	0.462594
PAD	Triglycerides in small HDL || id:met-d-S_HDL_TG	0.00643751	0.00553215	0.248884
PAD	Phospholipids to total lipids ratio in very large HDL || id:met-d-XL_HDL_PL_pct	-0.0105039	0.00431411	0.0177448
PAD	Cholesterol to total lipids ratio in very large HDL || id:met-d-XL_HDL_C_pct	0.00197405	0.00637195	0.758208
PAD	Cholesteryl esters to total lipids ratio in very large HDL || id:met-d-XL_HDL_CE_pct	-0.00611396	0.00662566	0.361801
PAD	Free cholesterol to total lipids ratio in very large HDL || id:met-d-XL_HDL_FC_pct	0.00762265	0.00304626	0.014459
PAD	Triglycerides to total lipids ratio in very large HDL || id:met-d-XL_HDL_TG_pct	0.00755228	0.00543877	0.169768
PAD	Phospholipids to total lipids ratio in large HDL || id:met-d-L_HDL_PL_pct	0.0134638	0.00462016	0.0048239
PAD	Cholesterol to total lipids ratio in large HDL || id:met-d-L_HDL_C_pct	-0.00777668	0.00392676	0.0515305
PAD	Cholesteryl esters to total lipids ratio in large HDL || id:met-d-L_HDL_CE_pct	-0.00674097	0.00436655	0.127284
PAD	Free cholesterol to total lipids ratio in large HDL || id:met-d-L_HDL_FC_pct	-0.00903868	0.00376302	0.0190862
PAD	Triglycerides to total lipids ratio in large HDL || id:met-d-L_HDL_TG_pct	0.00971741	0.00422328	0.0242543
PAD	Phospholipids to total lipids ratio in medium HDL || id:met-d-M_HDL_PL_pct	0.00698364	0.00499577	0.166432
PAD	Cholesterol to total lipids ratio in medium HDL || id:met-d-M_HDL_C_pct	-0.00657932	0.00434077	0.133798
PAD	Cholesteryl esters to total lipids ratio in medium HDL || id:met-d-M_HDL_CE_pct	-0.00306518	0.00533092	0.56732
PAD	Free cholesterol to total lipids ratio in medium HDL || id:met-d-M_HDL_FC_pct	-0.0107186	0.00383718	0.00654239
PAD	Triglycerides to total lipids ratio in medium HDL || id:met-d-M_HDL_TG_pct	0.00651741	0.00455183	0.156986
PAD	Phospholipids to total lipids ratio in small HDL || id:met-d-S_HDL_PL_pct	-0.002709	0.00508132	0.595981
PAD	Cholesterol to total lipids ratio in small HDL || id:met-d-S_HDL_C_pct	-0.00405565	0.00598809	0.501115
PAD	Cholesteryl esters to total lipids ratio in small HDL || id:met-d-S_HDL_CE_pct	-0.00565813	0.00556385	0.3138
PAD	Free cholesterol to total lipids ratio in small HDL || id:met-d-S_HDL_FC_pct	0.00084079	0.00417227	0.840886
PAD	Triglycerides to total lipids ratio in small HDL || id:met-d-S_HDL_TG_pct	0.00414206	0.00463477	0.374272
PAD	Histidine || id:met-d-His	-0.00937165	0.00959636	0.346599
PAD	Concentration of IDL particles || id:met-d-IDL_P	0.00722029	0.00456501	0.12058
PAD	Total lipids in IDL || id:met-d-IDL_L	-0.00145392	0.00429544	0.736224
PAD	Phospholipids in IDL || id:met-d-IDL_PL	0.000737916	0.0042702	0.863427
PAD	Cholesterol in IDL || id:met-d-IDL_C	0.00206062	0.00515103	0.690547
PAD	Cholesteryl esters in IDL || id:met-d-IDL_CE	0.00225217	0.00542881	0.679806
PAD	Free cholesterol in IDL || id:met-d-IDL_FC	-0.00254431	0.00455855	0.578897
PAD	Triglycerides in IDL || id:met-d-IDL_TG	0.0113931	0.00498104	0.026123
PAD	Phospholipids to total lipids ratio in IDL || id:met-d-IDL_PL_pct	0.00377435	0.00627349	0.550576
PAD	Cholesterol to total lipids ratio in IDL || id:met-d-IDL_C_pct	-0.00289919	0.00491085	0.556847
PAD	Cholesteryl esters to total lipids ratio in IDL || id:met-d-IDL_CE_pct	-0.00769247	0.0055499	0.171324
PAD	Free cholesterol to total lipids ratio in IDL || id:met-d-IDL_FC_pct	0.0015017	0.00930385	0.872586
PAD	Triglycerides to total lipids ratio in IDL || id:met-d-IDL_TG_pct	0.00206993	0.00505794	0.68361
PAD	Isoleucine || id:met-d-Ile	0.0202658	0.0172707	0.285095
PAD	Linoleic acid || id:met-d-LA	0.00359071	0.00864558	0.679836
PAD	Ratio of linoleic acid to total fatty acids || id:met-d-LA_pct	-0.00294459	0.00597862	0.625342
PAD	Lactate || id:met-d-Lactate	0.00181919	0.018743	0.924806
PAD	LDL cholesterol || id:met-d-LDL_C	0.00399198	0.00437654	0.366561
PAD	Triglycerides in LDL || id:met-d-LDL_TG	0.00657682	0.00468537	0.16517
PAD	Phospholipids in LDL || id:met-d-LDL_PL	0.00598103	0.00421677	0.162674
PAD	Cholesteryl esters in LDL || id:met-d-LDL_CE	0.00396566	0.00473739	0.407166
PAD	Free cholesterol in LDL || id:met-d-LDL_FC	0.00323872	0.00459274	0.484035
PAD	Total lipids in LDL || id:met-d-LDL_L	0.0043062	0.00452705	0.346692
PAD	Concentration of LDL particles || id:met-d-LDL_P	0.00522437	0.00430196	0.230181
PAD	Average diameter for LDL particles || id:met-d-LDL_size	-0.0200944	0.0111672	0.0816945
PAD	Concentration of large LDL particles || id:met-d-L_LDL_P	0.0063449	0.00395242	0.114049
PAD	Total lipids in large LDL || id:met-d-L_LDL_L	0.00497121	0.00429558	0.253262
PAD	Phospholipids in large LDL || id:met-d-L_LDL_PL	0.00428117	0.00448339	0.344622
PAD	Cholesterol in large LDL || id:met-d-L_LDL_C	0.00454542	0.00437215	0.30383
PAD	Cholesteryl esters in large LDL || id:met-d-L_LDL_CE	0.00644008	0.00437509	0.147833
PAD	Free cholesterol in large LDL || id:met-d-L_LDL_FC	0.00031239	0.00464737	0.946665
PAD	Triglycerides in large LDL || id:met-d-L_LDL_TG	0.0100464	0.00469653	0.036575
PAD	Concentration of medium LDL particles || id:met-d-M_LDL_P	0.00776978	0.00644892	0.234714
PAD	Total lipids in medium LDL || id:met-d-M_LDL_L	0.00658858	0.00493521	0.188441
PAD	Phospholipids in medium LDL || id:met-d-M_LDL_PL	0.00651247	0.00543879	0.23728
PAD	Cholesterol in medium LDL || id:met-d-M_LDL_C	0.00550196	0.00474832	0.252552
PAD	Cholesteryl esters in medium LDL || id:met-d-M_LDL_CE	0.00623054	0.00596576	0.301539
PAD	Free cholesterol in medium LDL || id:met-d-M_LDL_FC	0.00448828	0.00454948	0.328915
PAD	Triglycerides in medium LDL || id:met-d-M_LDL_TG	0.00757034	0.00523924	0.15368
PAD	Concentration of small LDL particles || id:met-d-S_LDL_P	0.00909428	0.00527199	0.0907009
PAD	Total lipids in small LDL || id:met-d-S_LDL_L	0.00885122	0.00534558	0.104569
PAD	Phospholipids in small LDL || id:met-d-S_LDL_PL	0.00599118	0.00365818	0.107881
PAD	Cholesterol in small LDL || id:met-d-S_LDL_C	0.00419299	0.0047987	0.38659
PAD	Cholesteryl esters in small LDL || id:met-d-S_LDL_CE	0.00645451	0.00572853	0.265576
PAD	Free cholesterol in small LDL || id:met-d-S_LDL_FC	0.0051735	0.00408338	0.211037
PAD	Triglycerides in small LDL || id:met-d-S_LDL_TG	0.00794412	0.00591015	0.184134
PAD	Phospholipids to total lipids ratio in large LDL || id:met-d-L_LDL_PL_pct	-0.00476461	0.0075539	0.531884
PAD	Cholesterol to total lipids ratio in large LDL || id:met-d-L_LDL_C_pct	-0.0141547	0.005214	0.00888641
PAD	Cholesteryl esters to total lipids ratio in large LDL || id:met-d-L_LDL_CE_pct	0.00553269	0.00959333	0.567716
PAD	Free cholesterol to total lipids ratio in large LDL || id:met-d-L_LDL_FC_pct	-0.00979881	0.00476439	0.0432919
PAD	Triglycerides to total lipids ratio in large LDL || id:met-d-L_LDL_TG_pct	0.00854624	0.00466426	0.0716369
PAD	Phospholipids to total lipids ratio in medium LDL || id:met-d-M_LDL_PL_pct	-0.00725073	0.00726562	0.32579
PAD	Cholesterol to total lipids ratio in medium LDL || id:met-d-M_LDL_C_pct	-0.00674847	0.00807238	0.408829
PAD	Cholesteryl esters to total lipids ratio in medium LDL || id:met-d-M_LDL_CE_pct	0.0078226	0.00750811	0.304411
PAD	Free cholesterol to total lipids ratio in medium LDL || id:met-d-M_LDL_FC_pct	-0.00810988	0.00464937	0.0856932
PAD	Triglycerides to total lipids ratio in medium LDL || id:met-d-M_LDL_TG_pct	0.00229067	0.0054396	0.67518
PAD	Phospholipids to total lipids ratio in small LDL || id:met-d-S_LDL_PL_pct	-0.00826374	0.0082329	0.321535
PAD	Cholesterol to total lipids ratio in small LDL || id:met-d-S_LDL_C_pct	-0.00138846	0.00891584	0.877224
PAD	Cholesteryl esters to total lipids ratio in small LDL || id:met-d-S_LDL_CE_pct	0.00377202	0.00803849	0.641381
PAD	Free cholesterol to total lipids ratio in small LDL || id:met-d-S_LDL_FC_pct	-0.00952134	0.00599526	0.117691
PAD	Triglycerides to total lipids ratio in small LDL || id:met-d-S_LDL_TG_pct	0.00723521	0.00543875	0.188369
PAD	Leucine || id:met-d-Leu	0.0251431	0.0116482	0.0562483
PAD	Monounsaturated fatty acids || id:met-d-MUFA	0.0124799	0.0061479	0.0471229
PAD	Ratio of monounsaturated fatty acids to total fatty acids || id:met-d-MUFA_pct	0.0149879	0.00555262	0.00905194
PAD	Total cholesterol minus HDL-C || id:met-d-non_HDL_C	0.00326362	0.00484207	0.503604
PAD	Omega-3 fatty acids || id:met-d-Omega_3	-0.00560192	0.00618745	0.369888
PAD	Ratio of omega-3 fatty acids to total fatty acids || id:met-d-Omega_3_pct	-0.00821936	0.00410901	0.0532709
PAD	Omega-6 fatty acids || id:met-d-Omega_6	0.00474478	0.00693935	0.497111
PAD	Ratio of omega-6 fatty acids to omega-3 fatty acids || id:met-d-Omega_6_by_Omega_3	0.0089681	0.00508412	0.0867262
PAD	Ratio of omega-6 fatty acids to total fatty acids || id:met-d-Omega_6_pct	-0.017695	0.00721613	0.0180554
PAD	Phenylalanine || id:met-d-Phe	-0.0032094	0.00815207	0.707419
PAD	Phosphatidylcholines || id:met-d-Phosphatidylc	0.00382816	0.00603733	0.528705
PAD	Phosphoglycerides || id:met-d-Phosphoglyc	0.00465062	0.00728387	0.526074
PAD	Polyunsaturated fatty acids || id:met-d-PUFA	0.00482773	0.00686692	0.484943
PAD	Ratio of polyunsaturated fatty acids to monounsaturated fatty acids || id:met-d-PUFA_by_MUFA	-0.014112	0.0064931	0.0343279
PAD	Ratio of polyunsaturated fatty acids to total fatty acids || id:met-d-PUFA_pct	-0.0203791	0.00813521	0.0162087
PAD	Pyruvate || id:met-d-Pyruvate	0.012972	0.00813218	0.128088
PAD	Remnant cholesterol (non-HDL, non-LDL -cholesterol) || id:met-d-Remnant_C	0.000637856	0.00494512	0.897896
PAD	Saturated fatty acids || id:met-d-SFA	0.0197852	0.00689879	0.0061218
PAD	Ratio of saturated fatty acids to total fatty acids || id:met-d-SFA_pct	0.0291717	0.0229538	0.21595
PAD	Sphingomyelins || id:met-d-Sphingomyelins	-0.00273116	0.00500344	0.587188
PAD	Ratio of triglycerides to phosphoglycerides || id:met-d-TG_by_PG	0.00774811	0.00450179	0.0894077
PAD	Total cholesterol || id:met-d-Total_C	-0.00327772	0.00496448	0.511717
PAD	Total triglycerides || id:met-d-Total_TG	0.00531333	0.00564102	0.35008
PAD	Total phospholipids in lipoprotein particles || id:met-d-Total_PL	0.00481882	0.00704203	0.496612
PAD	Total esterified cholesterol || id:met-d-Total_CE	-0.00322166	0.00492832	0.5158
PAD	Total free cholesterol || id:met-d-Total_FC	-0.00197895	0.00480672	0.682155
PAD	Total lipids in lipoprotein particles || id:met-d-Total_L	0.00498344	0.00594672	0.405405
PAD	Total concentration of lipoprotein particles || id:met-d-Total_P	0.00104656	0.00530074	0.844153
PAD	Total fatty acids || id:met-d-Total_FA	0.014317	0.00614061	0.0233488
PAD	Total concentration of branched-chain amino acids (leucine + isoleucine + valine) || id:met-d-Total_BCAA	0.0233071	0.0101067	0.0415834
PAD	Tyrosine || id:met-d-Tyr	-0.0047007	0.00540353	0.391024
PAD	Degree of unsaturation || id:met-d-Unsaturation	-0.0125445	0.0065742	0.0629109
PAD	Valine || id:met-d-Val	0.0127021	0.00882243	0.169216
PAD	VLDL cholesterol || id:met-d-VLDL_C	0.00663948	0.00593151	0.267942
PAD	Triglycerides in VLDL || id:met-d-VLDL_TG	0.00616983	0.00572687	0.285785
PAD	Phospholipids in VLDL || id:met-d-VLDL_PL	0.00650391	0.00574844	0.262534
PAD	Cholesteryl esters in VLDL || id:met-d-VLDL_CE	0.00728576	0.00553215	0.193304
PAD	Free cholesterol in VLDL || id:met-d-VLDL_FC	0.00943051	0.00563357	0.0994275
PAD	Total lipids in VLDL || id:met-d-VLDL_L	0.00483323	0.00605335	0.427873
PAD	Concentration of VLDL particles || id:met-d-VLDL_P	0.00611338	0.00540723	0.262581
PAD	Average diameter for VLDL particles || id:met-d-VLDL_size	0.0124863	0.00501708	0.0153897
PAD	Concentration of chylomicrons and extremely large VLDL particles || id:met-d-XXL_VLDL_P	0.0144446	0.00593621	0.0184355
PAD	Total lipids in chylomicrons and extremely large VLDL || id:met-d-XXL_VLDL_L	0.0142326	0.00557755	0.0136966
PAD	Phospholipids in chylomicrons and extremely large VLDL || id:met-d-XXL_VLDL_PL	0.00936717	0.00533701	0.0844272
PAD	Cholesterol in chylomicrons and extremely large VLDL || id:met-d-XXL_VLDL_C	0.0083628	0.0059423	0.164955
PAD	Cholesteryl esters in chylomicrons and extremely large VLDL || id:met-d-XXL_VLDL_CE	0.00654588	0.00589809	0.271901
PAD	Free cholesterol in chylomicrons and extremely large VLDL || id:met-d-XXL_VLDL_FC	0.0120464	0.00563589	0.0368635
PAD	Triglycerides in chylomicrons and extremely large VLDL || id:met-d-XXL_VLDL_TG	0.0158102	0.00583338	0.00929577
PAD	Concentration of very large VLDL particles || id:met-d-XL_VLDL_P	0.00666533	0.00585426	0.259496
PAD	Total lipids in very large VLDL || id:met-d-XL_VLDL_L	0.00735944	0.00587566	0.215404
PAD	Phospholipids in very large VLDL || id:met-d-XL_VLDL_PL	0.00747349	0.00635384	0.244574
PAD	Cholesterol in very large VLDL || id:met-d-XL_VLDL_C	0.00794226	0.00650913	0.227606
PAD	Cholesteryl esters in very large VLDL || id:met-d-XL_VLDL_CE	0.00320867	0.00562851	0.570756
PAD	Free cholesterol in very large VLDL || id:met-d-XL_VLDL_FC	0.00850783	0.00695311	0.226838
PAD	Triglycerides in very large VLDL || id:met-d-XL_VLDL_TG	0.0115352	0.00540574	0.0367516
PAD	Concentration of large VLDL particles || id:met-d-L_VLDL_P	0.00677417	0.00647462	0.299934
PAD	Total lipids in large VLDL || id:met-d-L_VLDL_L	0.00483448	0.00631423	0.447159
PAD	Phospholipids in large VLDL || id:met-d-L_VLDL_PL	0.00801913	0.00644493	0.218499
PAD	Cholesterol in large VLDL || id:met-d-L_VLDL_C	0.000616625	0.00586916	0.916696
PAD	Cholesteryl esters in large VLDL || id:met-d-L_VLDL_CE	0.0075988	0.00580267	0.195897
PAD	Free cholesterol in large VLDL || id:met-d-L_VLDL_FC	0.00396386	0.00619684	0.524957
PAD	Triglycerides in large VLDL || id:met-d-L_VLDL_TG	0.00959663	0.00598895	0.114411
PAD	Concentration of medium VLDL particles || id:met-d-M_VLDL_P	0.00870784	0.005485	0.118014
PAD	Total lipids in medium VLDL || id:met-d-M_VLDL_L	0.012183	0.00600471	0.0477042
PAD	Phospholipids in medium VLDL || id:met-d-M_VLDL_PL	0.00580225	0.0050254	0.252916
PAD	Cholesterol in medium VLDL || id:met-d-M_VLDL_C	-0.00259148	0.00534686	0.63016
PAD	Cholesteryl esters in medium VLDL || id:met-d-M_VLDL_CE	0.00194907	0.00491397	0.693428
PAD	Free cholesterol in medium VLDL || id:met-d-M_VLDL_FC	0.00327435	0.00546965	0.551744
PAD	Triglycerides in medium VLDL || id:met-d-M_VLDL_TG	0.00483069	0.00605249	0.428049
PAD	Concentration of small VLDL particles || id:met-d-S_VLDL_P	0.0040466	0.00504641	0.425502
PAD	Total lipids in small VLDL || id:met-d-S_VLDL_L	0.00466527	0.00511951	0.365519
PAD	Phospholipids in small VLDL || id:met-d-S_VLDL_PL	0.00316431	0.00475233	0.507867
PAD	Cholesterol in small VLDL || id:met-d-S_VLDL_C	0.00297499	0.00506092	0.558813
PAD	Cholesteryl esters in small VLDL || id:met-d-S_VLDL_CE	0.00428044	0.00487674	0.383229
PAD	Free cholesterol in small VLDL || id:met-d-S_VLDL_FC	0.00412342	0.00551517	0.457915
PAD	Triglycerides in small VLDL || id:met-d-S_VLDL_TG	0.00436455	0.0051719	0.40187
PAD	Concentration of very small VLDL particles || id:met-d-XS_VLDL_P	0.00614962	0.00444112	0.171108
PAD	Total lipids in very small VLDL || id:met-d-XS_VLDL_L	0.00389923	0.00454564	0.394157
PAD	Phospholipids in very small VLDL || id:met-d-XS_VLDL_PL	0.00488206	0.00457196	0.28932
PAD	Cholesterol in very small VLDL || id:met-d-XS_VLDL_C	-0.00362634	0.00470061	0.443797
PAD	Cholesteryl esters in very small VLDL || id:met-d-XS_VLDL_CE	-0.00236825	0.00440442	0.592954
PAD	Free cholesterol in very small VLDL || id:met-d-XS_VLDL_FC	0.00362096	0.0044368	0.41766
PAD	Triglycerides in very small VLDL || id:met-d-XS_VLDL_TG	0.00705218	0.00448339	0.120585
PAD	Phospholipids to total lipids ratio in chylomicrons and extremely large VLDL || id:met-d-XXL_VLDL_PL_pct	0.00689523	0.00608922	0.264575
PAD	Cholesterol to total lipids ratio in chylomicrons and extremely large VLDL || id:met-d-XXL_VLDL_C_pct	-0.0177495	0.00961276	0.0766995
PAD	Cholesteryl esters to total lipids ratio in chylomicrons and extremely large VLDL || id:met-d-XXL_VLDL_CE_pct	-0.0313265	0.0112657	0.0112037
PAD	Free cholesterol to total lipids ratio in chylomicrons and extremely large VLDL || id:met-d-XXL_VLDL_FC_pct	-0.0225411	0.00899264	0.0185128
PAD	Triglycerides to total lipids ratio in chylomicrons and extremely large VLDL || id:met-d-XXL_VLDL_TG_pct	0.0171511	0.0143903	0.249692
PAD	Phospholipids to total lipids ratio in very large VLDL || id:met-d-XL_VLDL_PL_pct	0.00311014	0.00678522	0.648892
PAD	Cholesterol to total lipids ratio in very large VLDL || id:met-d-XL_VLDL_C_pct	-0.0177384	0.00619947	0.00571912
PAD	Cholesteryl esters to total lipids ratio in very large VLDL || id:met-d-XL_VLDL_CE_pct	-0.0161695	0.00576178	0.00660512
PAD	Free cholesterol to total lipids ratio in very large VLDL || id:met-d-XL_VLDL_FC_pct	-0.0215851	0.00734387	0.00480256
PAD	Triglycerides to total lipids ratio in very large VLDL || id:met-d-XL_VLDL_TG_pct	0.0129121	0.00630509	0.0453581
PAD	Phospholipids to total lipids ratio in large VLDL || id:met-d-L_VLDL_PL_pct	0.00790734	0.0053423	0.143388
PAD	Cholesterol to total lipids ratio in large VLDL || id:met-d-L_VLDL_C_pct	-0.0187587	0.00691261	0.00891136
PAD	Cholesteryl esters to total lipids ratio in large VLDL || id:met-d-L_VLDL_CE_pct	-0.0173753	0.00650023	0.00982976
PAD	Free cholesterol to total lipids ratio in large VLDL || id:met-d-L_VLDL_FC_pct	0.0014413	0.00771648	0.852752
PAD	Triglycerides to total lipids ratio in large VLDL || id:met-d-L_VLDL_TG_pct	-0.00314781	0.00654762	0.632874
PAD	Phospholipids to total lipids ratio in medium VLDL || id:met-d-M_VLDL_PL_pct	-0.00364803	0.00591448	0.539742
PAD	Cholesterol to total lipids ratio in medium VLDL || id:met-d-M_VLDL_C_pct	-0.00952252	0.00519158	0.0708109
PAD	Cholesteryl esters to total lipids ratio in medium VLDL || id:met-d-M_VLDL_CE_pct	-0.0145135	0.0062083	0.0222222
PAD	Free cholesterol to total lipids ratio in medium VLDL || id:met-d-M_VLDL_FC_pct	-0.00739196	0.00596504	0.220013
PAD	Triglycerides to total lipids ratio in medium VLDL || id:met-d-M_VLDL_TG_pct	0.0141913	0.00650041	0.0326427
PAD	Phospholipids to total lipids ratio in small VLDL || id:met-d-S_VLDL_PL_pct	-0.00638849	0.00509339	0.214102
PAD	Cholesterol to total lipids ratio in small VLDL || id:met-d-S_VLDL_C_pct	-0.00141059	0.005947	0.813404
PAD	Cholesteryl esters to total lipids ratio in small VLDL || id:met-d-S_VLDL_CE_pct	-0.0034224	0.00554899	0.539687
PAD	Free cholesterol to total lipids ratio in small VLDL || id:met-d-S_VLDL_FC_pct	-0.00692549	0.00522768	0.189748
PAD	Triglycerides to total lipids ratio in small VLDL || id:met-d-S_VLDL_TG_pct	0.00398102	0.00582682	0.497233
PAD	Phospholipids to total lipids ratio in very small VLDL || id:met-d-XS_VLDL_PL_pct	0.0016428	0.00536644	0.760625
PAD	Cholesterol to total lipids ratio in very small VLDL || id:met-d-XS_VLDL_C_pct	-0.00457315	0.0056752	0.423335
PAD	Cholesteryl esters to total lipids ratio in very small VLDL || id:met-d-XS_VLDL_CE_pct	-0.00623669	0.0053594	0.248557
PAD	Free cholesterol to total lipids ratio in very small VLDL || id:met-d-XS_VLDL_FC_pct	-0.00188458	0.00670953	0.780035
PAD	Triglycerides to total lipids ratio in very small VLDL || id:met-d-XS_VLDL_TG_pct	0.00678934	0.00576463	0.243059
Acetate || id:met-d-Acetate	PAD	-0.0111076	0.00610611	0.0889154
Acetoacetate || id:met-d-Acetoacetate	PAD	0.00224042	0.00340562	0.520598
Acetone || id:met-d-Acetone	PAD	5.60882e-05	0.00340923	0.987091
Alanine || id:met-d-Ala	PAD	0.00598241	0.00509567	0.258691
Albumin || id:met-d-Albumin	PAD	-0.00185223	0.00801977	0.820468
Apolipoprotein A1 || id:met-d-ApoA1	PAD	-0.00773717	0.00751062	0.319258
Apolipoprotein B || id:met-d-ApoB	PAD	0.00906787	0.0217769	0.683016
Ratio of apolipoprotein B to apolipoprotein A1 || id:met-d-ApoB_by_ApoA1	PAD	0.0124015	0.0208252	0.560387
3-Hydroxybutyrate || id:met-d-bOHbutyrate	PAD	0.0105945	0.00367617	0.0114047
Total cholines || id:met-d-Cholines	PAD	0.00207611	0.0099296	0.837197
Citrate || id:met-d-Citrate	PAD	0.00528722	0.00338575	0.139227
Clinical LDL cholesterol || id:met-d-Clinical_LDL_C	PAD	-0.00444637	0.0219319	0.842066
Creatinine || id:met-d-Creatinine	PAD	0.001736	0.00520548	0.743377
Docosahexaenoic acid || id:met-d-DHA	PAD	-0.00427907	0.00925429	0.650439
Ratio of docosahexaenoic acid to total fatty acids || id:met-d-DHA_pct	PAD	-0.0257166	0.00716165	0.00267527
Glutamine || id:met-d-Gln	PAD	-0.00519612	0.00729945	0.487481
Glucose || id:met-d-Glucose	PAD	0.00466389	0.00941932	0.627675
Glycine || id:met-d-Gly	PAD	-0.00271633	0.00429672	0.536783
Glycoprotein acetyls || id:met-d-GlycA	PAD	0.023312	0.00994637	0.0332786
HDL cholesterol || id:met-d-HDL_C	PAD	-0.0156134	0.00594732	0.0191115
Triglycerides in HDL || id:met-d-HDL_TG	PAD	0.0271121	0.0107698	0.0236765
Phospholipids in HDL || id:met-d-HDL_PL	PAD	-0.00839639	0.00839786	0.333252
Cholesteryl esters in HDL || id:met-d-HDL_CE	PAD	-0.0166757	0.00606031	0.0148378
Free cholesterol in HDL || id:met-d-HDL_FC	PAD	-0.0112786	0.00592376	0.0762785
Total lipids in HDL || id:met-d-HDL_L	PAD	-0.00982833	0.00713081	0.188326
Concentration of HDL particles || id:met-d-HDL_P	PAD	-0.00753337	0.00671596	0.279622
Average diameter for HDL particles || id:met-d-HDL_size	PAD	-0.0106391	0.00477346	0.0415439
Concentration of very large HDL particles || id:met-d-XL_HDL_P	PAD	-0.00241944	0.0106219	0.822894
Total lipids in very large HDL || id:met-d-XL_HDL_L	PAD	-0.00857934	0.00833797	0.319811
Phospholipids in very large HDL || id:met-d-XL_HDL_PL	PAD	-0.00985546	0.00636219	0.142203
Cholesterol in very large HDL || id:met-d-XL_HDL_C	PAD	-0.0106675	0.0105483	0.327908
Cholesteryl esters in very large HDL || id:met-d-XL_HDL_CE	PAD	-0.0114272	0.0100462	0.273188
Free cholesterol in very large HDL || id:met-d-XL_HDL_FC	PAD	-0.00712891	0.0119738	0.56047
Triglycerides in very large HDL || id:met-d-XL_HDL_TG	PAD	0.0379755	0.0128974	0.0100467
Concentration of large HDL particles || id:met-d-L_HDL_P	PAD	-0.0120596	0.0052101	0.0352112
Total lipids in large HDL || id:met-d-L_HDL_L	PAD	-0.0146281	0.00507446	0.0113874
Phospholipids in large HDL || id:met-d-L_HDL_PL	PAD	-0.015263	0.00566638	0.0166711
Cholesterol in large HDL || id:met-d-L_HDL_C	PAD	-0.0155465	0.00532627	0.0105825
Cholesteryl esters in large HDL || id:met-d-L_HDL_CE	PAD	-0.0161053	0.00536176	0.0089047
Free cholesterol in large HDL || id:met-d-L_HDL_FC	PAD	-0.0134945	0.00515888	0.0194773
Triglycerides in large HDL || id:met-d-L_HDL_TG	PAD	0.0118002	0.00901218	0.210115
Concentration of medium HDL particles || id:met-d-M_HDL_P	PAD	-0.00973424	0.00929829	0.31173
Total lipids in medium HDL || id:met-d-M_HDL_L	PAD	-0.00917296	0.0102761	0.386143
Phospholipids in medium HDL || id:met-d-M_HDL_PL	PAD	-0.00659101	0.011602	0.578379
Cholesterol in medium HDL || id:met-d-M_HDL_C	PAD	-0.0153018	0.00841731	0.0891053
Cholesteryl esters in medium HDL || id:met-d-M_HDL_CE	PAD	-0.0160111	0.00868436	0.0850761
Free cholesterol in medium HDL || id:met-d-M_HDL_FC	PAD	-0.0120379	0.00738043	0.123692
Triglycerides in medium HDL || id:met-d-M_HDL_TG	PAD	0.0231558	0.0116242	0.0648951
Concentration of small HDL particles || id:met-d-S_HDL_P	PAD	0.000631293	0.00675187	0.926745
Total lipids in small HDL || id:met-d-S_HDL_L	PAD	0.00553508	0.00743758	0.468252
Phospholipids in small HDL || id:met-d-S_HDL_PL	PAD	0.0061351	0.00895632	0.503791
Cholesterol in small HDL || id:met-d-S_HDL_C	PAD	-0.00492704	0.00647296	0.458354
Cholesteryl esters in small HDL || id:met-d-S_HDL_CE	PAD	-0.00646734	0.00563705	0.269232
Free cholesterol in small HDL || id:met-d-S_HDL_FC	PAD	0.000308519	0.00865309	0.972028
Triglycerides in small HDL || id:met-d-S_HDL_TG	PAD	0.0336445	0.00981544	0.00373897
Phospholipids to total lipids ratio in very large HDL || id:met-d-XL_HDL_PL_pct	PAD	-0.013376	0.00616339	0.0464562
Cholesterol to total lipids ratio in very large HDL || id:met-d-XL_HDL_C_pct	PAD	-0.00693094	0.0102379	0.50872
Cholesteryl esters to total lipids ratio in very large HDL || id:met-d-XL_HDL_CE_pct	PAD	-0.0167203	0.0127665	0.210003
Free cholesterol to total lipids ratio in very large HDL || id:met-d-XL_HDL_FC_pct	PAD	0.00889467	0.00546315	0.124316
Triglycerides to total lipids ratio in very large HDL || id:met-d-XL_HDL_TG_pct	PAD	0.0332464	0.00944281	0.00308875
Phospholipids to total lipids ratio in large HDL || id:met-d-L_HDL_PL_pct	PAD	0.000839582	0.0170125	0.961291
Cholesterol to total lipids ratio in large HDL || id:met-d-L_HDL_C_pct	PAD	-0.015065	0.0117752	0.2202
Cholesteryl esters to total lipids ratio in large HDL || id:met-d-L_HDL_CE_pct	PAD	-0.0160179	0.0103781	0.143559
Free cholesterol to total lipids ratio in large HDL || id:met-d-L_HDL_FC_pct	PAD	-0.00331212	0.0158165	0.836946
Triglycerides to total lipids ratio in large HDL || id:met-d-L_HDL_TG_pct	PAD	0.0239329	0.00805761	0.00953325
Phospholipids to total lipids ratio in medium HDL || id:met-d-M_HDL_PL_pct	PAD	0.0233556	0.0099849	0.0335822
Cholesterol to total lipids ratio in medium HDL || id:met-d-M_HDL_C_pct	PAD	-0.0280312	0.00882426	0.00625637
Cholesteryl esters to total lipids ratio in medium HDL || id:met-d-M_HDL_CE_pct	PAD	-0.028185	0.00869421	0.00547431
Free cholesterol to total lipids ratio in medium HDL || id:met-d-M_HDL_FC_pct	PAD	-0.0169465	0.00885236	0.0748482
Triglycerides to total lipids ratio in medium HDL || id:met-d-M_HDL_TG_pct	PAD	0.0293779	0.00860036	0.00383075
Phospholipids to total lipids ratio in small HDL || id:met-d-S_HDL_PL_pct	PAD	0.00513483	0.0206092	0.806622
Cholesterol to total lipids ratio in small HDL || id:met-d-S_HDL_C_pct	PAD	-0.0294621	0.0159021	0.0837016
Cholesteryl esters to total lipids ratio in small HDL || id:met-d-S_HDL_CE_pct	PAD	-0.0264326	0.0116585	0.038587
Free cholesterol to total lipids ratio in small HDL || id:met-d-S_HDL_FC_pct	PAD	-0.0147372	0.0208346	0.490199
Triglycerides to total lipids ratio in small HDL || id:met-d-S_HDL_TG_pct	PAD	0.0363115	0.00928709	0.00139286
Histidine || id:met-d-His	PAD	-0.00688084	0.00439734	0.138485
Concentration of IDL particles || id:met-d-IDL_P	PAD	-0.00950538	0.0189054	0.622416
Total lipids in IDL || id:met-d-IDL_L	PAD	-0.0135799	0.0189038	0.483572
Phospholipids in IDL || id:met-d-IDL_PL	PAD	-0.0118729	0.0196298	0.554323
Cholesterol in IDL || id:met-d-IDL_C	PAD	-0.0165763	0.018516	0.384799
Cholesteryl esters in IDL || id:met-d-IDL_CE	PAD	-0.0165911	0.0180385	0.372254
Free cholesterol in IDL || id:met-d-IDL_FC	PAD	-0.0161587	0.0194823	0.41988
Triglycerides in IDL || id:met-d-IDL_TG	PAD	0.016715	0.0116274	0.171094
Phospholipids to total lipids ratio in IDL || id:met-d-IDL_PL_pct	PAD	0.0135269	0.00573955	0.0324467
Cholesterol to total lipids ratio in IDL || id:met-d-IDL_C_pct	PAD	-0.0273934	0.0104994	0.0197405
Cholesteryl esters to total lipids ratio in IDL || id:met-d-IDL_CE_pct	PAD	-0.0245413	0.00833187	0.0100253
Free cholesterol to total lipids ratio in IDL || id:met-d-IDL_FC_pct	PAD	-0.017836	0.0120252	0.158721
Triglycerides to total lipids ratio in IDL || id:met-d-IDL_TG_pct	PAD	0.0276483	0.0119681	0.0355186
Isoleucine || id:met-d-Ile	PAD	0.00897122	0.00491694	0.0880493
Linoleic acid || id:met-d-LA	PAD	0.0225102	0.0146165	0.144374
Ratio of linoleic acid to total fatty acids || id:met-d-LA_pct	PAD	-0.0196428	0.00748515	0.0191514
Lactate || id:met-d-Lactate	PAD	0.0126718	0.00574739	0.0434961
LDL cholesterol || id:met-d-LDL_C	PAD	0.00163374	0.0219265	0.941589
Triglycerides in LDL || id:met-d-LDL_TG	PAD	0.0293235	0.014213	0.0568542
Phospholipids in LDL || id:met-d-LDL_PL	PAD	0.000203853	0.022434	0.99287
Cholesteryl esters in LDL || id:met-d-LDL_CE	PAD	0.00589157	0.0214951	0.787755
Free cholesterol in LDL || id:met-d-LDL_FC	PAD	-0.00974114	0.0225577	0.672006
Total lipids in LDL || id:met-d-LDL_L	PAD	0.0031718	0.0220316	0.887444
Concentration of LDL particles || id:met-d-LDL_P	PAD	0.010836	0.0227147	0.640203
Average diameter for LDL particles || id:met-d-LDL_size	PAD	-0.040201	0.0141905	0.0125934
Concentration of large LDL particles || id:met-d-L_LDL_P	PAD	0.0049737	0.023478	0.83508
Total lipids in large LDL || id:met-d-L_LDL_L	PAD	-0.00328186	0.0216904	0.881752
Phospholipids in large LDL || id:met-d-L_LDL_PL	PAD	-0.00585005	0.0211448	0.785812
Cholesterol in large LDL || id:met-d-L_LDL_C	PAD	-0.0043902	0.0217306	0.842609
Cholesteryl esters in large LDL || id:met-d-L_LDL_CE	PAD	-0.00146318	0.0215988	0.946884
Free cholesterol in large LDL || id:met-d-L_LDL_FC	PAD	-0.012071	0.0216486	0.585352
Triglycerides in large LDL || id:met-d-L_LDL_TG	PAD	0.0193195	0.0140576	0.189532
Concentration of medium LDL particles || id:met-d-M_LDL_P	PAD	0.0173436	0.0199129	0.397494
Total lipids in medium LDL || id:met-d-M_LDL_L	PAD	0.012498	0.0212895	0.565903
Phospholipids in medium LDL || id:met-d-M_LDL_PL	PAD	0.00869364	0.0220357	0.698746
Cholesterol in medium LDL || id:met-d-M_LDL_C	PAD	0.0112711	0.0210843	0.600779
Cholesteryl esters in medium LDL || id:met-d-M_LDL_CE	PAD	0.016961	0.0201038	0.412106
Free cholesterol in medium LDL || id:met-d-M_LDL_FC	PAD	-0.00495669	0.0229335	0.831796
Triglycerides in medium LDL || id:met-d-M_LDL_TG	PAD	0.0384987	0.0150396	0.0217701
Concentration of small LDL particles || id:met-d-S_LDL_P	PAD	0.0223439	0.0214275	0.313572
Total lipids in small LDL || id:met-d-S_LDL_L	PAD	0.0163818	0.0236127	0.49843
Phospholipids in small LDL || id:met-d-S_LDL_PL	PAD	0.00799801	0.0263701	0.765828
Cholesterol in small LDL || id:met-d-S_LDL_C	PAD	0.0139666	0.0227997	0.549331
Cholesteryl esters in small LDL || id:met-d-S_LDL_CE	PAD	0.0212093	0.0214866	0.339252
Free cholesterol in small LDL || id:met-d-S_LDL_FC	PAD	-0.00650844	0.0250336	0.798408
Triglycerides in small LDL || id:met-d-S_LDL_TG	PAD	0.0558893	0.0156785	0.0028228
Phospholipids to total lipids ratio in large LDL || id:met-d-L_LDL_PL_pct	PAD	-0.0179156	0.0114108	0.137253
Cholesterol to total lipids ratio in large LDL || id:met-d-L_LDL_C_pct	PAD	-0.0143813	0.0143249	0.331329
Cholesteryl esters to total lipids ratio in large LDL || id:met-d-L_LDL_CE_pct	PAD	0.0198366	0.0120218	0.119711
Free cholesterol to total lipids ratio in large LDL || id:met-d-L_LDL_FC_pct	PAD	-0.0371251	0.0121371	0.00795902
Triglycerides to total lipids ratio in large LDL || id:met-d-L_LDL_TG_pct	PAD	0.0228336	0.011842	0.0729804
Phospholipids to total lipids ratio in medium LDL || id:met-d-M_LDL_PL_pct	PAD	-0.0344665	0.0109704	0.00671837
Cholesterol to total lipids ratio in medium LDL || id:met-d-M_LDL_C_pct	PAD	-0.00593557	0.00838103	0.489672
Cholesteryl esters to total lipids ratio in medium LDL || id:met-d-M_LDL_CE_pct	PAD	0.0418627	0.0118674	0.00304641
Free cholesterol to total lipids ratio in medium LDL || id:met-d-M_LDL_FC_pct	PAD	-0.0513115	0.0145138	0.00299792
Triglycerides to total lipids ratio in medium LDL || id:met-d-M_LDL_TG_pct	PAD	0.0319679	0.01338	0.0304587
Phospholipids to total lipids ratio in small LDL || id:met-d-S_LDL_PL_pct	PAD	-0.0385413	0.0133204	0.0111427
Cholesterol to total lipids ratio in small LDL || id:met-d-S_LDL_C_pct	PAD	-0.00911818	0.00682764	0.201632
Cholesteryl esters to total lipids ratio in small LDL || id:met-d-S_LDL_CE_pct	PAD	0.0373467	0.0129173	0.0111924
Free cholesterol to total lipids ratio in small LDL || id:met-d-S_LDL_FC_pct	PAD	-0.0531982	0.0170784	0.00709728
Triglycerides to total lipids ratio in small LDL || id:met-d-S_LDL_TG_pct	PAD	0.0528558	0.0173753	0.00823665
Leucine || id:met-d-Leu	PAD	0.00918644	0.00498899	0.0854338
Monounsaturated fatty acids || id:met-d-MUFA	PAD	0.0430529	0.0142826	0.00871415
Ratio of monounsaturated fatty acids to total fatty acids || id:met-d-MUFA_pct	PAD	0.041263	0.0111347	0.00211374
Total cholesterol minus HDL-C || id:met-d-non_HDL_C	PAD	0.00430668	0.0206517	0.837614
Omega-3 fatty acids || id:met-d-Omega_3	PAD	0.015414	0.0108717	0.176685
Ratio of omega-3 fatty acids to total fatty acids || id:met-d-Omega_3_pct	PAD	-0.00177336	0.00626416	0.780972
Omega-6 fatty acids || id:met-d-Omega_6	PAD	0.0191219	0.0151958	0.227494
Ratio of omega-6 fatty acids to omega-3 fatty acids || id:met-d-Omega_6_by_Omega_3	PAD	-0.00983558	0.00692119	0.175748
Ratio of omega-6 fatty acids to total fatty acids || id:met-d-Omega_6_pct	PAD	-0.0420216	0.0111495	0.00185765
Phenylalanine || id:met-d-Phe	PAD	0.00778781	0.00537633	0.168048
Phosphatidylcholines || id:met-d-Phosphatidylc	PAD	0.00113895	0.00834515	0.893256
Phosphoglycerides || id:met-d-Phosphoglyc	PAD	0.00532636	0.00928453	0.574685
Polyunsaturated fatty acids || id:met-d-PUFA	PAD	0.0202602	0.0156651	0.215459
Ratio of polyunsaturated fatty acids to monounsaturated fatty acids || id:met-d-PUFA_by_MUFA	PAD	-0.0423352	0.0110766	0.00166645
Ratio of polyunsaturated fatty acids to total fatty acids || id:met-d-PUFA_pct	PAD	-0.0410231	0.010597	0.00150727
Pyruvate || id:met-d-Pyruvate	PAD	0.00349804	0.00451908	0.450924
Remnant cholesterol (non-HDL, non-LDL -cholesterol) || id:met-d-Remnant_C	PAD	0.00705183	0.0187065	0.711473
Saturated fatty acids || id:met-d-SFA	PAD	0.0376752	0.0133044	0.012623
Ratio of saturated fatty acids to total fatty acids || id:met-d-SFA_pct	PAD	0.0218381	0.0078209	0.0136712
Sphingomyelins || id:met-d-Sphingomyelins	PAD	-0.00972796	0.015831	0.548102
Ratio of triglycerides to phosphoglycerides || id:met-d-TG_by_PG	PAD	0.0567972	0.012915	0.000519225
Total cholesterol || id:met-d-Total_C	PAD	-0.00127184	0.0183882	0.945771
Total triglycerides || id:met-d-Total_TG	PAD	0.0550782	0.0143976	0.00165467
Total phospholipids in lipoprotein particles || id:met-d-Total_PL	PAD	0.00835426	0.0124091	0.511037
Total esterified cholesterol || id:met-d-Total_CE	PAD	-0.00377988	0.0180318	0.836783
Total free cholesterol || id:met-d-Total_FC	PAD	0.00504528	0.0189961	0.794166
Total lipids in lipoprotein particles || id:met-d-Total_L	PAD	0.0199715	0.0162019	0.236672
Total concentration of lipoprotein particles || id:met-d-Total_P	PAD	-0.00565619	0.007234	0.446446
Total fatty acids || id:met-d-Total_FA	PAD	0.0365072	0.0148195	0.0263354
Total concentration of branched-chain amino acids (leucine + isoleucine + valine) || id:met-d-Total_BCAA	PAD	0.0118388	0.00523344	0.0389673
Tyrosine || id:met-d-Tyr	PAD	0.00913872	0.00763878	0.250125
Degree of unsaturation || id:met-d-Unsaturation	PAD	-0.0336306	0.00966179	0.00335319
Valine || id:met-d-Val	PAD	0.0132063	0.00562974	0.0331474
VLDL cholesterol || id:met-d-VLDL_C	PAD	0.0262184	0.0170179	0.144233
Triglycerides in VLDL || id:met-d-VLDL_TG	PAD	0.0601733	0.0151208	0.00120867
Phospholipids in VLDL || id:met-d-VLDL_PL	PAD	0.0406987	0.0154192	0.0185776
Cholesteryl esters in VLDL || id:met-d-VLDL_CE	PAD	0.017758	0.0176792	0.331087
Free cholesterol in VLDL || id:met-d-VLDL_FC	PAD	0.0366129	0.0161487	0.0385875
Total lipids in VLDL || id:met-d-VLDL_L	PAD	0.0485536	0.0150367	0.00561979
Concentration of VLDL particles || id:met-d-VLDL_P	PAD	0.0276492	0.0162108	0.108696
Average diameter for VLDL particles || id:met-d-VLDL_size	PAD	0.0673861	0.0159221	0.000724222
Concentration of chylomicrons and extremely large VLDL particles || id:met-d-XXL_VLDL_P	PAD	0.0715148	0.0179003	0.00117074
Total lipids in chylomicrons and extremely large VLDL || id:met-d-XXL_VLDL_L	PAD	0.0765587	0.0190869	0.00113354
Phospholipids in chylomicrons and extremely large VLDL || id:met-d-XXL_VLDL_PL	PAD	0.0702329	0.0177416	0.00126112
Cholesterol in chylomicrons and extremely large VLDL || id:met-d-XXL_VLDL_C	PAD	0.0666064	0.0167783	0.00123279
Cholesteryl esters in chylomicrons and extremely large VLDL || id:met-d-XXL_VLDL_CE	PAD	0.0638217	0.0160258	0.00120149
Free cholesterol in chylomicrons and extremely large VLDL || id:met-d-XXL_VLDL_FC	PAD	0.0693941	0.0177002	0.00136299
Triglycerides in chylomicrons and extremely large VLDL || id:met-d-XXL_VLDL_TG	PAD	0.0828209	0.0203457	0.00100422
Concentration of very large VLDL particles || id:met-d-XL_VLDL_P	PAD	0.056464	0.014418	0.00137498
Total lipids in very large VLDL || id:met-d-XL_VLDL_L	PAD	0.0591065	0.0148591	0.00121287
Phospholipids in very large VLDL || id:met-d-XL_VLDL_PL	PAD	0.0572878	0.0148395	0.00154054
Cholesterol in very large VLDL || id:met-d-XL_VLDL_C	PAD	0.048331	0.0148127	0.0052439
Cholesteryl esters in very large VLDL || id:met-d-XL_VLDL_CE	PAD	0.0405391	0.0153206	0.0183356
Free cholesterol in very large VLDL || id:met-d-XL_VLDL_FC	PAD	0.0555125	0.0148614	0.00198973
Triglycerides in very large VLDL || id:met-d-XL_VLDL_TG	PAD	0.0633426	0.0152864	0.000866061
Concentration of large VLDL particles || id:met-d-L_VLDL_P	PAD	0.0517281	0.0141104	0.00229356
Total lipids in large VLDL || id:met-d-L_VLDL_L	PAD	0.0519081	0.0140928	0.00221354
Phospholipids in large VLDL || id:met-d-L_VLDL_PL	PAD	0.0494067	0.0135426	0.00237845
Cholesterol in large VLDL || id:met-d-L_VLDL_C	PAD	0.0405358	0.0140667	0.0114107
Cholesteryl esters in large VLDL || id:met-d-L_VLDL_CE	PAD	0.0324076	0.0145678	0.0418787
Free cholesterol in large VLDL || id:met-d-L_VLDL_FC	PAD	0.0474763	0.0138268	0.00369386
Triglycerides in large VLDL || id:met-d-L_VLDL_TG	PAD	0.058835	0.0147168	0.00116452
Concentration of medium VLDL particles || id:met-d-M_VLDL_P	PAD	0.0270765	0.0181575	0.156637
Total lipids in medium VLDL || id:met-d-M_VLDL_L	PAD	0.032572	0.0168392	0.0721694
Phospholipids in medium VLDL || id:met-d-M_VLDL_PL	PAD	0.0244072	0.0183983	0.204483
Cholesterol in medium VLDL || id:met-d-M_VLDL_C	PAD	0.00479413	0.0207486	0.820392
Cholesteryl esters in medium VLDL || id:met-d-M_VLDL_CE	PAD	-0.00459858	0.0212529	0.831611
Free cholesterol in medium VLDL || id:met-d-M_VLDL_FC	PAD	0.0171364	0.0191951	0.386092
Triglycerides in medium VLDL || id:met-d-M_VLDL_TG	PAD	0.0464309	0.0136625	0.00397066
Concentration of small VLDL particles || id:met-d-S_VLDL_P	PAD	0.0292464	0.0154376	0.0776041
Total lipids in small VLDL || id:met-d-S_VLDL_L	PAD	0.0279452	0.0154969	0.0914667
Phospholipids in small VLDL || id:met-d-S_VLDL_PL	PAD	0.0185028	0.0185482	0.334318
Cholesterol in small VLDL || id:met-d-S_VLDL_C	PAD	0.0113521	0.0189708	0.558502
Cholesteryl esters in small VLDL || id:met-d-S_VLDL_CE	PAD	0.0122157	0.0180486	0.508821
Free cholesterol in small VLDL || id:met-d-S_VLDL_FC	PAD	0.0095917	0.0202315	0.642257
Triglycerides in small VLDL || id:met-d-S_VLDL_TG	PAD	0.0422825	0.0120337	0.00313427
Concentration of very small VLDL particles || id:met-d-XS_VLDL_P	PAD	0.000534939	0.016335	0.974307
Total lipids in very small VLDL || id:met-d-XS_VLDL_L	PAD	0.000925968	0.0152003	0.952229
Phospholipids in very small VLDL || id:met-d-XS_VLDL_PL	PAD	0.00317422	0.015221	0.837611
Cholesterol in very small VLDL || id:met-d-XS_VLDL_C	PAD	-0.011482	0.0163333	0.492834
Cholesteryl esters in very small VLDL || id:met-d-XS_VLDL_CE	PAD	-0.0146848	0.0160237	0.373935
Free cholesterol in very small VLDL || id:met-d-XS_VLDL_FC	PAD	-0.00321945	0.0165859	0.848696
Triglycerides in very small VLDL || id:met-d-XS_VLDL_TG	PAD	0.0264939	0.0106119	0.0246697
Phospholipids to total lipids ratio in chylomicrons and extremely large VLDL || id:met-d-XXL_VLDL_PL_pct	PAD	-0.0406361	0.0123	0.0048217
Cholesterol to total lipids ratio in chylomicrons and extremely large VLDL || id:met-d-XXL_VLDL_C_pct	PAD	-0.0795584	0.0217348	0.00231984
Cholesteryl esters to total lipids ratio in chylomicrons and extremely large VLDL || id:met-d-XXL_VLDL_CE_pct	PAD	-0.0687716	0.0212961	0.00561649
Free cholesterol to total lipids ratio in chylomicrons and extremely large VLDL || id:met-d-XXL_VLDL_FC_pct	PAD	-0.0805243	0.0188031	0.00065445
Triglycerides to total lipids ratio in chylomicrons and extremely large VLDL || id:met-d-XXL_VLDL_TG_pct	PAD	0.0761159	0.0202153	0.00187156
Phospholipids to total lipids ratio in very large VLDL || id:met-d-XL_VLDL_PL_pct	PAD	0.00579954	0.0102775	0.580894
Cholesterol to total lipids ratio in very large VLDL || id:met-d-XL_VLDL_C_pct	PAD	-0.0679718	0.0190998	0.00285733
Cholesteryl esters to total lipids ratio in very large VLDL || id:met-d-XL_VLDL_CE_pct	PAD	-0.0698141	0.0198831	0.00315005
Free cholesterol to total lipids ratio in very large VLDL || id:met-d-XL_VLDL_FC_pct	PAD	-0.0503834	0.013761	0.00231555
Triglycerides to total lipids ratio in very large VLDL || id:met-d-XL_VLDL_TG_pct	PAD	0.0619835	0.0181538	0.00384285
Phospholipids to total lipids ratio in large VLDL || id:met-d-L_VLDL_PL_pct	PAD	0.0282433	0.00857574	0.00492517
Cholesterol to total lipids ratio in large VLDL || id:met-d-L_VLDL_C_pct	PAD	-0.065182	0.0183254	0.00286821
Cholesteryl esters to total lipids ratio in large VLDL || id:met-d-L_VLDL_CE_pct	PAD	-0.0709968	0.0187657	0.00180367
Free cholesterol to total lipids ratio in large VLDL || id:met-d-L_VLDL_FC_pct	PAD	-0.0269303	0.0119357	0.0394088
Triglycerides to total lipids ratio in large VLDL || id:met-d-L_VLDL_TG_pct	PAD	0.0393445	0.0141689	0.0141037
Phospholipids to total lipids ratio in medium VLDL || id:met-d-M_VLDL_PL_pct	PAD	-0.0347498	0.0171601	0.061043
Cholesterol to total lipids ratio in medium VLDL || id:met-d-M_VLDL_C_pct	PAD	-0.047065	0.0165521	0.012329
Cholesteryl esters to total lipids ratio in medium VLDL || id:met-d-M_VLDL_CE_pct	PAD	-0.0471284	0.0161222	0.0104891
Free cholesterol to total lipids ratio in medium VLDL || id:met-d-M_VLDL_FC_pct	PAD	-0.0446114	0.0174449	0.0218803
Triglycerides to total lipids ratio in medium VLDL || id:met-d-M_VLDL_TG_pct	PAD	0.0452603	0.0168204	0.0167653
Phospholipids to total lipids ratio in small VLDL || id:met-d-S_VLDL_PL_pct	PAD	-0.036181	0.0173869	0.0549905
Cholesterol to total lipids ratio in small VLDL || id:met-d-S_VLDL_C_pct	PAD	-0.0424259	0.0191865	0.0429633
Cholesteryl esters to total lipids ratio in small VLDL || id:met-d-S_VLDL_CE_pct	PAD	-0.0421415	0.0189232	0.041689
Free cholesterol to total lipids ratio in small VLDL || id:met-d-S_VLDL_FC_pct	PAD	-0.0370554	0.0170984	0.0467267
Triglycerides to total lipids ratio in small VLDL || id:met-d-S_VLDL_TG_pct	PAD	0.0411668	0.0188785	0.045548
Phospholipids to total lipids ratio in very small VLDL || id:met-d-XS_VLDL_PL_pct	PAD	0.0182295	0.00557338	0.00515852
Cholesterol to total lipids ratio in very small VLDL || id:met-d-XS_VLDL_C_pct	PAD	-0.0359096	0.0124228	0.0112057
Cholesteryl esters to total lipids ratio in very small VLDL || id:met-d-XS_VLDL_CE_pct	PAD	-0.0359816	0.0114603	0.00674714
Free cholesterol to total lipids ratio in very small VLDL || id:met-d-XS_VLDL_FC_pct	PAD	-0.0239251	0.017677	0.195956
Triglycerides to total lipids ratio in very small VLDL || id:met-d-XS_VLDL_TG_pct	PAD	0.0366489	0.0135436	0.0162617
VTE	Acetate || id:met-d-Acetate	0.0321671	0.0549683	0.589839
VTE	Acetoacetate || id:met-d-Acetoacetate	0.0182933	0.0307271	0.577531
VTE	Acetone || id:met-d-Acetone	0.0225927	0.0284801	0.453661
VTE	Alanine || id:met-d-Ala	-4.91383e-05	0.0113343	0.996571
VTE	Albumin || id:met-d-Albumin	-0.00775142	0.00949143	0.421828
VTE	Apolipoprotein A1 || id:met-d-ApoA1	-0.00659158	0.00470875	0.166101
VTE	Apolipoprotein B || id:met-d-ApoB	0.00436422	0.0119056	0.71552
VTE	Ratio of apolipoprotein B to apolipoprotein A1 || id:met-d-ApoB_by_ApoA1	0.0128821	0.00921588	0.166646
VTE	3-Hydroxybutyrate || id:met-d-bOHbutyrate	0.0215222	0.0180463	0.252843
VTE	Total cholines || id:met-d-Cholines	0.0125705	0.014149	0.378104
VTE	Citrate || id:met-d-Citrate	0.0235206	0.0298867	0.438401
VTE	Clinical LDL cholesterol || id:met-d-Clinical_LDL_C	0.00776051	0.0123649	0.533568
VTE	Creatinine || id:met-d-Creatinine	0.00854655	0.00958164	0.376365
VTE	Docosahexaenoic acid || id:met-d-DHA	-0.00592972	0.0096056	0.540357
VTE	Ratio of docosahexaenoic acid to total fatty acids || id:met-d-DHA_pct	-0.0255694	0.0133498	0.0674393
VTE	Glutamine || id:met-d-Gln	-0.00632053	0.00719498	0.385858
VTE	Glucose || id:met-d-Glucose	0.0382226	0.0358007	0.297255
VTE	Glycine || id:met-d-Gly	-0.00484091	0.00409229	0.243818
VTE	Glycoprotein acetyls || id:met-d-GlycA	0.00125136	0.00625895	0.84233
VTE	HDL cholesterol || id:met-d-HDL_C	-0.00173751	0.00395422	0.661537
VTE	Triglycerides in HDL || id:met-d-HDL_TG	0.00704501	0.00437624	0.113265
VTE	Phospholipids in HDL || id:met-d-HDL_PL	-0.000323394	0.00440583	0.941699
VTE	Cholesteryl esters in HDL || id:met-d-HDL_CE	0.000463608	0.00408632	0.909955
VTE	Free cholesterol in HDL || id:met-d-HDL_FC	-0.000323991	0.00454277	0.943333
VTE	Total lipids in HDL || id:met-d-HDL_L	0.00195307	0.00428384	0.649717
VTE	Concentration of HDL particles || id:met-d-HDL_P	-0.000338386	0.0121658	0.977897
VTE	Average diameter for HDL particles || id:met-d-HDL_size	-0.00382323	0.00738661	0.605987
VTE	Concentration of very large HDL particles || id:met-d-XL_HDL_P	0.00520484	0.00375005	0.168699
VTE	Total lipids in very large HDL || id:met-d-XL_HDL_L	-0.00303878	0.00806066	0.707219
VTE	Phospholipids in very large HDL || id:met-d-XL_HDL_PL	-0.00373874	0.00865351	0.666997
VTE	Cholesterol in very large HDL || id:met-d-XL_HDL_C	0.00356756	0.00388996	0.361644
VTE	Cholesteryl esters in very large HDL || id:met-d-XL_HDL_CE	0.00351713	0.00376683	0.352979
VTE	Free cholesterol in very large HDL || id:met-d-XL_HDL_FC	-0.00373315	0.00852319	0.662681
VTE	Triglycerides in very large HDL || id:met-d-XL_HDL_TG	-0.00034302	0.0046364	0.941287
VTE	Concentration of large HDL particles || id:met-d-L_HDL_P	-3.24435e-05	0.00344547	0.992507
VTE	Total lipids in large HDL || id:met-d-L_HDL_L	-0.0023257	0.00385648	0.547904
VTE	Phospholipids in large HDL || id:met-d-L_HDL_PL	-0.0031652	0.00408202	0.440334
VTE	Cholesterol in large HDL || id:met-d-L_HDL_C	-0.00318868	0.00371167	0.392383
VTE	Cholesteryl esters in large HDL || id:met-d-L_HDL_CE	-0.00227755	0.00359812	0.528219
VTE	Free cholesterol in large HDL || id:met-d-L_HDL_FC	-0.0016872	0.00357812	0.638365
VTE	Triglycerides in large HDL || id:met-d-L_HDL_TG	0.000744756	0.00480727	0.877546
VTE	Concentration of medium HDL particles || id:met-d-M_HDL_P	-0.00303896	0.00462964	0.513679
VTE	Total lipids in medium HDL || id:met-d-M_HDL_L	-0.00774576	0.00519608	0.140879
VTE	Phospholipids in medium HDL || id:met-d-M_HDL_PL	-0.00391196	0.00530698	0.463821
VTE	Cholesterol in medium HDL || id:met-d-M_HDL_C	-0.00280329	0.00433033	0.519251
VTE	Cholesteryl esters in medium HDL || id:met-d-M_HDL_CE	-0.00741543	0.00486359	0.131282
VTE	Free cholesterol in medium HDL || id:met-d-M_HDL_FC	0.000851799	0.00423242	0.841029
VTE	Triglycerides in medium HDL || id:met-d-M_HDL_TG	0.00181289	0.00482308	0.708598
VTE	Concentration of small HDL particles || id:met-d-S_HDL_P	0.000152684	0.019543	0.993805
VTE	Total lipids in small HDL || id:met-d-S_HDL_L	0.00715461	0.017057	0.676926
VTE	Phospholipids in small HDL || id:met-d-S_HDL_PL	0.00702844	0.0152646	0.647279
VTE	Cholesterol in small HDL || id:met-d-S_HDL_C	-0.000484649	0.0170021	0.977388
VTE	Cholesteryl esters in small HDL || id:met-d-S_HDL_CE	-0.00474504	0.0179653	0.793009
VTE	Free cholesterol in small HDL || id:met-d-S_HDL_FC	0.00730782	0.0182019	0.689921
VTE	Triglycerides in small HDL || id:met-d-S_HDL_TG	-0.00112808	0.00507997	0.82496
VTE	Phospholipids to total lipids ratio in very large HDL || id:met-d-XL_HDL_PL_pct	-0.00663054	0.0107728	0.540451
VTE	Cholesterol to total lipids ratio in very large HDL || id:met-d-XL_HDL_C_pct	0.0154283	0.0131048	0.245704
VTE	Cholesteryl esters to total lipids ratio in very large HDL || id:met-d-XL_HDL_CE_pct	0.0193248	0.017009	0.2632
VTE	Free cholesterol to total lipids ratio in very large HDL || id:met-d-XL_HDL_FC_pct	0.000672016	0.00388915	0.863268
VTE	Triglycerides to total lipids ratio in very large HDL || id:met-d-XL_HDL_TG_pct	-0.00505785	0.00497732	0.313311
VTE	Phospholipids to total lipids ratio in large HDL || id:met-d-L_HDL_PL_pct	-0.00633756	0.00574215	0.273675
VTE	Cholesterol to total lipids ratio in large HDL || id:met-d-L_HDL_C_pct	-0.00146708	0.00466993	0.754339
VTE	Cholesteryl esters to total lipids ratio in large HDL || id:met-d-L_HDL_CE_pct	-0.00270348	0.00512938	0.599868
VTE	Free cholesterol to total lipids ratio in large HDL || id:met-d-L_HDL_FC_pct	0.00876825	0.00462561	0.0623289
VTE	Triglycerides to total lipids ratio in large HDL || id:met-d-L_HDL_TG_pct	0.0114744	0.00888365	0.200675
VTE	Phospholipids to total lipids ratio in medium HDL || id:met-d-M_HDL_PL_pct	0.0074104	0.00535422	0.17081
VTE	Cholesterol to total lipids ratio in medium HDL || id:met-d-M_HDL_C_pct	-0.00418735	0.00414604	0.315942
VTE	Cholesteryl esters to total lipids ratio in medium HDL || id:met-d-M_HDL_CE_pct	-0.00336519	0.00473827	0.480191
VTE	Free cholesterol to total lipids ratio in medium HDL || id:met-d-M_HDL_FC_pct	-0.000141725	0.00426418	0.973572
VTE	Triglycerides to total lipids ratio in medium HDL || id:met-d-M_HDL_TG_pct	0.00532068	0.00428872	0.219274
VTE	Phospholipids to total lipids ratio in small HDL || id:met-d-S_HDL_PL_pct	-0.0150332	0.0103283	0.150912
VTE	Cholesterol to total lipids ratio in small HDL || id:met-d-S_HDL_C_pct	0.00477671	0.0050871	0.35208
VTE	Cholesteryl esters to total lipids ratio in small HDL || id:met-d-S_HDL_CE_pct	0.00470593	0.00491122	0.342396
VTE	Free cholesterol to total lipids ratio in small HDL || id:met-d-S_HDL_FC_pct	0.0074042	0.00410394	0.0757677
VTE	Triglycerides to total lipids ratio in small HDL || id:met-d-S_HDL_TG_pct	0.00877447	0.00387809	0.0265571
VTE	Histidine || id:met-d-His	0.0635124	0.0225986	0.0157359
VTE	Concentration of IDL particles || id:met-d-IDL_P	0.00765472	0.0127616	0.5517
VTE	Total lipids in IDL || id:met-d-IDL_L	0.00469272	0.0102429	0.64856
VTE	Phospholipids in IDL || id:met-d-IDL_PL	0.00464726	0.0103952	0.656557
VTE	Cholesterol in IDL || id:met-d-IDL_C	0.00615878	0.0101102	0.544713
VTE	Cholesteryl esters in IDL || id:met-d-IDL_CE	0.00616864	0.0106042	0.56305
VTE	Free cholesterol in IDL || id:met-d-IDL_FC	0.00710346	0.0109137	0.517787
VTE	Triglycerides in IDL || id:met-d-IDL_TG	-0.000241713	0.0049116	0.960935
VTE	Phospholipids to total lipids ratio in IDL || id:met-d-IDL_PL_pct	0.00403786	0.00697797	0.565839
VTE	Cholesterol to total lipids ratio in IDL || id:met-d-IDL_C_pct	0.00479021	0.00906321	0.598777
VTE	Cholesteryl esters to total lipids ratio in IDL || id:met-d-IDL_CE_pct	-0.00347228	0.00515985	0.503854
VTE	Free cholesterol to total lipids ratio in IDL || id:met-d-IDL_FC_pct	0.00585095	0.0179753	0.746543
VTE	Triglycerides to total lipids ratio in IDL || id:met-d-IDL_TG_pct	-0.00730992	0.0091636	0.427774
VTE	Isoleucine || id:met-d-Ile	0.00630349	0.0186725	0.747175
VTE	Linoleic acid || id:met-d-LA	0.01611	0.01806	0.377231
VTE	Ratio of linoleic acid to total fatty acids || id:met-d-LA_pct	0.0169511	0.0205114	0.414498
VTE	Lactate || id:met-d-Lactate	0.0249275	0.0363816	0.510498
VTE	LDL cholesterol || id:met-d-LDL_C	0.00823681	0.0121519	0.501435
VTE	Triglycerides in LDL || id:met-d-LDL_TG	0.000807455	0.00445259	0.856679
VTE	Phospholipids in LDL || id:met-d-LDL_PL	0.00425107	0.0112617	0.707552
VTE	Cholesteryl esters in LDL || id:met-d-LDL_CE	0.00907551	0.0133453	0.500203
VTE	Free cholesterol in LDL || id:met-d-LDL_FC	0.0119681	0.0119243	0.320569
VTE	Total lipids in LDL || id:met-d-LDL_L	0.00974571	0.0126052	0.443662
VTE	Concentration of LDL particles || id:met-d-LDL_P	0.00595493	0.0115475	0.608343
VTE	Average diameter for LDL particles || id:met-d-LDL_size	0.00614629	0.00930971	0.514161
VTE	Concentration of large LDL particles || id:met-d-L_LDL_P	0.00856575	0.0103117	0.40968
VTE	Total lipids in large LDL || id:met-d-L_LDL_L	0.00816934	0.0125351	0.517974
VTE	Phospholipids in large LDL || id:met-d-L_LDL_PL	0.00605046	0.0118209	0.611263
VTE	Cholesterol in large LDL || id:met-d-L_LDL_C	0.00659485	0.0121437	0.589704
VTE	Cholesteryl esters in large LDL || id:met-d-L_LDL_CE	0.0102604	0.0124956	0.415904
VTE	Free cholesterol in large LDL || id:met-d-L_LDL_FC	0.00792183	0.0112813	0.485804
VTE	Triglycerides in large LDL || id:met-d-L_LDL_TG	0.000714544	0.00463144	0.877924
VTE	Concentration of medium LDL particles || id:met-d-M_LDL_P	0.00931726	0.0144114	0.521462
VTE	Total lipids in medium LDL || id:met-d-M_LDL_L	0.00548399	0.0126011	0.665499
VTE	Phospholipids in medium LDL || id:met-d-M_LDL_PL	0.00490671	0.0127292	0.701747
VTE	Cholesterol in medium LDL || id:met-d-M_LDL_C	0.00610625	0.0126694	0.632164
VTE	Cholesteryl esters in medium LDL || id:met-d-M_LDL_CE	0.00700808	0.0129751	0.591723
VTE	Free cholesterol in medium LDL || id:met-d-M_LDL_FC	0.00713502	0.0116526	0.543347
VTE	Triglycerides in medium LDL || id:met-d-M_LDL_TG	0.00044545	0.00503089	0.92975
VTE	Concentration of small LDL particles || id:met-d-S_LDL_P	0.00644421	0.0123952	0.605526
VTE	Total lipids in small LDL || id:met-d-S_LDL_L	0.00655001	0.0124622	0.601811
VTE	Phospholipids in small LDL || id:met-d-S_LDL_PL	0.0127976	0.0106706	0.23641
VTE	Cholesterol in small LDL || id:met-d-S_LDL_C	0.0078878	0.0114229	0.493261
VTE	Cholesteryl esters in small LDL || id:met-d-S_LDL_CE	0.00587102	0.012632	0.644287
VTE	Free cholesterol in small LDL || id:met-d-S_LDL_FC	0.0127198	0.0109691	0.251943
VTE	Triglycerides in small LDL || id:met-d-S_LDL_TG	0.00395868	0.0049615	0.428252
VTE	Phospholipids to total lipids ratio in large LDL || id:met-d-L_LDL_PL_pct	-0.00706565	0.00638021	0.274891
VTE	Cholesterol to total lipids ratio in large LDL || id:met-d-L_LDL_C_pct	0.00392128	0.00601266	0.51711
VTE	Cholesteryl esters to total lipids ratio in large LDL || id:met-d-L_LDL_CE_pct	-0.00210176	0.00844747	0.804967
VTE	Free cholesterol to total lipids ratio in large LDL || id:met-d-L_LDL_FC_pct	0.00908667	0.00833567	0.279256
VTE	Triglycerides to total lipids ratio in large LDL || id:met-d-L_LDL_TG_pct	-0.00713297	0.00977345	0.468198
VTE	Phospholipids to total lipids ratio in medium LDL || id:met-d-M_LDL_PL_pct	-0.00166633	0.00706909	0.815251
VTE	Cholesterol to total lipids ratio in medium LDL || id:met-d-M_LDL_C_pct	0.0135072	0.0207783	0.52002
VTE	Cholesteryl esters to total lipids ratio in medium LDL || id:met-d-M_LDL_CE_pct	0.0066978	0.00765994	0.3877
VTE	Free cholesterol to total lipids ratio in medium LDL || id:met-d-M_LDL_FC_pct	0.000869476	0.00463347	0.851709
VTE	Triglycerides to total lipids ratio in medium LDL || id:met-d-M_LDL_TG_pct	-0.00278572	0.0100516	0.782625
VTE	Phospholipids to total lipids ratio in small LDL || id:met-d-S_LDL_PL_pct	-0.0149161	0.017786	0.406781
VTE	Cholesterol to total lipids ratio in small LDL || id:met-d-S_LDL_C_pct	-0.0257706	0.0244313	0.299408
VTE	Cholesteryl esters to total lipids ratio in small LDL || id:met-d-S_LDL_CE_pct	0.0128578	0.016594	0.442877
VTE	Free cholesterol to total lipids ratio in small LDL || id:met-d-S_LDL_FC_pct	-0.00879717	0.00489084	0.0772692
VTE	Triglycerides to total lipids ratio in small LDL || id:met-d-S_LDL_TG_pct	-0.00683018	0.00999519	0.497018
VTE	Leucine || id:met-d-Leu	-0.00491695	0.0186755	0.797678
VTE	Monounsaturated fatty acids || id:met-d-MUFA	0.00650222	0.0044466	0.149567
VTE	Ratio of monounsaturated fatty acids to total fatty acids || id:met-d-MUFA_pct	0.00929684	0.00481806	0.058555
VTE	Total cholesterol minus HDL-C || id:met-d-non_HDL_C	0.00651395	0.0122632	0.597851
VTE	Omega-3 fatty acids || id:met-d-Omega_3	-0.000564978	0.00690434	0.935137
VTE	Ratio of omega-3 fatty acids to total fatty acids || id:met-d-Omega_3_pct	-0.00681748	0.00895354	0.451976
VTE	Omega-6 fatty acids || id:met-d-Omega_6	0.00877799	0.014752	0.55435
VTE	Ratio of omega-6 fatty acids to omega-3 fatty acids || id:met-d-Omega_6_by_Omega_3	0.00352634	0.00945577	0.711659
VTE	Ratio of omega-6 fatty acids to total fatty acids || id:met-d-Omega_6_pct	-0.00535716	0.00565793	0.348891
VTE	Phenylalanine || id:met-d-Phe	-0.000772851	0.0192032	0.969203
VTE	Phosphatidylcholines || id:met-d-Phosphatidylc	0.0219115	0.0133061	0.105423
VTE	Phosphoglycerides || id:met-d-Phosphoglyc	0.0214944	0.0149739	0.15751
VTE	Polyunsaturated fatty acids || id:met-d-PUFA	0.0142579	0.0141777	0.318985
VTE	Ratio of polyunsaturated fatty acids to monounsaturated fatty acids || id:met-d-PUFA_by_MUFA	-0.00832213	0.00572177	0.151944
VTE	Ratio of polyunsaturated fatty acids to total fatty acids || id:met-d-PUFA_pct	-0.00137277	0.00687183	0.84265
VTE	Pyruvate || id:met-d-Pyruvate	0.0341141	0.0399389	0.404243
VTE	Remnant cholesterol (non-HDL, non-LDL -cholesterol) || id:met-d-Remnant_C	0.00525635	0.0125935	0.678296
VTE	Saturated fatty acids || id:met-d-SFA	0.00543805	0.00576661	0.350491
VTE	Ratio of saturated fatty acids to total fatty acids || id:met-d-SFA_pct	-0.0358175	0.0186143	0.0673617
VTE	Sphingomyelins || id:met-d-Sphingomyelins	0.0068135	0.0112053	0.545481
VTE	Ratio of triglycerides to phosphoglycerides || id:met-d-TG_by_PG	0.00865887	0.00404278	0.0355001
VTE	Total cholesterol || id:met-d-Total_C	0.00474652	0.0110597	0.669415
VTE	Total triglycerides || id:met-d-Total_TG	0.00311562	0.00438232	0.479963
VTE	Total phospholipids in lipoprotein particles || id:met-d-Total_PL	0.009664	0.0148527	0.517977
VTE	Total esterified cholesterol || id:met-d-Total_CE	0.00389868	0.0110125	0.724584
VTE	Total free cholesterol || id:met-d-Total_FC	0.00571267	0.0115794	0.623766
VTE	Total lipids in lipoprotein particles || id:met-d-Total_L	0.00950786	0.0138957	0.496604
VTE	Total concentration of lipoprotein particles || id:met-d-Total_P	0.00214811	0.0134086	0.873267
VTE	Total fatty acids || id:met-d-Total_FA	0.00425316	0.00534612	0.429707
VTE	Total concentration of branched-chain amino acids (leucine + isoleucine + valine) || id:met-d-Total_BCAA	0.00933441	0.0113282	0.427445
VTE	Tyrosine || id:met-d-Tyr	-0.0144993	0.00857146	0.100756
VTE	Degree of unsaturation || id:met-d-Unsaturation	-0.0107954	0.00802746	0.185739
VTE	Valine || id:met-d-Val	0.0106703	0.00852483	0.22868
VTE	VLDL cholesterol || id:met-d-VLDL_C	0.0109187	0.0140127	0.439329
VTE	Triglycerides in VLDL || id:met-d-VLDL_TG	-0.000377185	0.00440076	0.931998
VTE	Phospholipids in VLDL || id:met-d-VLDL_PL	0.0150317	0.0119785	0.214467
VTE	Cholesteryl esters in VLDL || id:met-d-VLDL_CE	0.00726006	0.0123537	0.559149
VTE	Free cholesterol in VLDL || id:met-d-VLDL_FC	0.0139402	0.0133672	0.301265
VTE	Total lipids in VLDL || id:met-d-VLDL_L	0.00195383	0.00455086	0.669272
VTE	Concentration of VLDL particles || id:met-d-VLDL_P	0.0130528	0.0123285	0.29382
VTE	Average diameter for VLDL particles || id:met-d-VLDL_size	0.000735739	0.00504853	0.884597
VTE	Concentration of chylomicrons and extremely large VLDL particles || id:met-d-XXL_VLDL_P	0.00320928	0.00529302	0.547043
VTE	Total lipids in chylomicrons and extremely large VLDL || id:met-d-XXL_VLDL_L	0.00273563	0.00607917	0.654617
VTE	Phospholipids in chylomicrons and extremely large VLDL || id:met-d-XXL_VLDL_PL	-0.00262144	0.00474003	0.582435
VTE	Cholesterol in chylomicrons and extremely large VLDL || id:met-d-XXL_VLDL_C	-0.00310439	0.00471076	0.512697
VTE	Cholesteryl esters in chylomicrons and extremely large VLDL || id:met-d-XXL_VLDL_CE	-0.00256103	0.00521491	0.625311
VTE	Free cholesterol in chylomicrons and extremely large VLDL || id:met-d-XXL_VLDL_FC	-0.00186222	0.00477416	0.697997
VTE	Triglycerides in chylomicrons and extremely large VLDL || id:met-d-XXL_VLDL_TG	0.00301498	0.00572934	0.601253
VTE	Concentration of very large VLDL particles || id:met-d-XL_VLDL_P	0.00371693	0.00500161	0.460342
VTE	Total lipids in very large VLDL || id:met-d-XL_VLDL_L	0.00259904	0.00499329	0.604692
VTE	Phospholipids in very large VLDL || id:met-d-XL_VLDL_PL	0.0045848	0.00468817	0.332459
VTE	Cholesterol in very large VLDL || id:met-d-XL_VLDL_C	0.00311646	0.00556147	0.577465
VTE	Cholesteryl esters in very large VLDL || id:met-d-XL_VLDL_CE	0.0123126	0.0114825	0.287811
VTE	Free cholesterol in very large VLDL || id:met-d-XL_VLDL_FC	0.00525218	0.00499046	0.297656
VTE	Triglycerides in very large VLDL || id:met-d-XL_VLDL_TG	0.00451818	0.00488326	0.358429
VTE	Concentration of large VLDL particles || id:met-d-L_VLDL_P	0.00597753	0.0046685	0.205684
VTE	Total lipids in large VLDL || id:met-d-L_VLDL_L	0.00653207	0.00490864	0.188769
VTE	Phospholipids in large VLDL || id:met-d-L_VLDL_PL	0.00442179	0.00472386	0.353194
VTE	Cholesterol in large VLDL || id:met-d-L_VLDL_C	0.000125853	0.0052938	0.981115
VTE	Cholesteryl esters in large VLDL || id:met-d-L_VLDL_CE	0.0172249	0.0130987	0.194062
VTE	Free cholesterol in large VLDL || id:met-d-L_VLDL_FC	0.00330596	0.00521467	0.528591
VTE	Triglycerides in large VLDL || id:met-d-L_VLDL_TG	0.00117092	0.00541382	0.829513
VTE	Concentration of medium VLDL particles || id:met-d-M_VLDL_P	0.0124513	0.0130289	0.343424
VTE	Total lipids in medium VLDL || id:met-d-M_VLDL_L	0.0182415	0.0141251	0.202377
VTE	Phospholipids in medium VLDL || id:met-d-M_VLDL_PL	0.00656666	0.0114394	0.56816
VTE	Cholesterol in medium VLDL || id:met-d-M_VLDL_C	0.00574007	0.0127755	0.655322
VTE	Cholesteryl esters in medium VLDL || id:met-d-M_VLDL_CE	0.00598644	0.0125257	0.634915
VTE	Free cholesterol in medium VLDL || id:met-d-M_VLDL_FC	0.00430207	0.0114539	0.708633
VTE	Triglycerides in medium VLDL || id:met-d-M_VLDL_TG	0.00356458	0.00439165	0.420357
VTE	Concentration of small VLDL particles || id:met-d-S_VLDL_P	0.00899097	0.0109883	0.41617
VTE	Total lipids in small VLDL || id:met-d-S_VLDL_L	0.00679122	0.0114205	0.554141
VTE	Phospholipids in small VLDL || id:met-d-S_VLDL_PL	0.00835752	0.0114138	0.466702
VTE	Cholesterol in small VLDL || id:met-d-S_VLDL_C	0.00631947	0.0115965	0.587777
VTE	Cholesteryl esters in small VLDL || id:met-d-S_VLDL_CE	0.00127684	0.0108356	0.906549
VTE	Free cholesterol in small VLDL || id:met-d-S_VLDL_FC	0.00255535	0.0122883	0.836065
VTE	Triglycerides in small VLDL || id:met-d-S_VLDL_TG	0.00751868	0.00438085	0.0910281
VTE	Concentration of very small VLDL particles || id:met-d-XS_VLDL_P	0.0154868	0.0118535	0.19636
VTE	Total lipids in very small VLDL || id:met-d-XS_VLDL_L	0.0117089	0.0113147	0.3047
VTE	Phospholipids in very small VLDL || id:met-d-XS_VLDL_PL	0.0134111	0.0105112	0.206467
VTE	Cholesterol in very small VLDL || id:met-d-XS_VLDL_C	0.00713536	0.0116306	0.542172
VTE	Cholesteryl esters in very small VLDL || id:met-d-XS_VLDL_CE	0.00599144	0.011112	0.591935
VTE	Free cholesterol in very small VLDL || id:met-d-XS_VLDL_FC	0.012483	0.0117582	0.2928
VTE	Triglycerides in very small VLDL || id:met-d-XS_VLDL_TG	0.000355952	0.00461501	0.938758
VTE	Phospholipids to total lipids ratio in chylomicrons and extremely large VLDL || id:met-d-XXL_VLDL_PL_pct	0.00426139	0.0168746	0.802027
VTE	Cholesterol to total lipids ratio in chylomicrons and extremely large VLDL || id:met-d-XXL_VLDL_C_pct	0.0182325	0.0268049	0.502893
VTE	Cholesteryl esters to total lipids ratio in chylomicrons and extremely large VLDL || id:met-d-XXL_VLDL_CE_pct	0.0345952	0.0341666	0.323371
VTE	Free cholesterol to total lipids ratio in chylomicrons and extremely large VLDL || id:met-d-XXL_VLDL_FC_pct	0.0296467	0.0247477	0.242168
VTE	Triglycerides to total lipids ratio in chylomicrons and extremely large VLDL || id:met-d-XXL_VLDL_TG_pct	-0.0245448	0.0406652	0.554583
VTE	Phospholipids to total lipids ratio in very large VLDL || id:met-d-XL_VLDL_PL_pct	0.00212467	0.0174021	0.903369
VTE	Cholesterol to total lipids ratio in very large VLDL || id:met-d-XL_VLDL_C_pct	0.0142929	0.0126853	0.264271
VTE	Cholesteryl esters to total lipids ratio in very large VLDL || id:met-d-XL_VLDL_CE_pct	0.0128991	0.0114826	0.265546
VTE	Free cholesterol to total lipids ratio in very large VLDL || id:met-d-XL_VLDL_FC_pct	0.012203	0.0151316	0.42345
VTE	Triglycerides to total lipids ratio in very large VLDL || id:met-d-XL_VLDL_TG_pct	-0.0113301	0.013956	0.420513
VTE	Phospholipids to total lipids ratio in large VLDL || id:met-d-L_VLDL_PL_pct	0.00677885	0.00868644	0.437907
VTE	Cholesterol to total lipids ratio in large VLDL || id:met-d-L_VLDL_C_pct	0.0133803	0.0152565	0.384507
VTE	Cholesteryl esters to total lipids ratio in large VLDL || id:met-d-L_VLDL_CE_pct	0.0113272	0.0137965	0.415179
VTE	Free cholesterol to total lipids ratio in large VLDL || id:met-d-L_VLDL_FC_pct	-0.0125065	0.0181084	0.493877
VTE	Triglycerides to total lipids ratio in large VLDL || id:met-d-L_VLDL_TG_pct	0.00424807	0.0147978	0.775317
VTE	Phospholipids to total lipids ratio in medium VLDL || id:met-d-M_VLDL_PL_pct	0.0127039	0.0113353	0.26702
VTE	Cholesterol to total lipids ratio in medium VLDL || id:met-d-M_VLDL_C_pct	0.00350306	0.00934464	0.708872
VTE	Cholesteryl esters to total lipids ratio in medium VLDL || id:met-d-M_VLDL_CE_pct	-0.000457041	0.010866	0.966568
VTE	Free cholesterol to total lipids ratio in medium VLDL || id:met-d-M_VLDL_FC_pct	0.00462969	0.0112655	0.682564
VTE	Triglycerides to total lipids ratio in medium VLDL || id:met-d-M_VLDL_TG_pct	0.00812985	0.0120017	0.500599
VTE	Phospholipids to total lipids ratio in small VLDL || id:met-d-S_VLDL_PL_pct	0.00477431	0.00934214	0.611021
VTE	Cholesterol to total lipids ratio in small VLDL || id:met-d-S_VLDL_C_pct	0.00825251	0.0118754	0.490081
VTE	Cholesteryl esters to total lipids ratio in small VLDL || id:met-d-S_VLDL_CE_pct	0.0129191	0.0112643	0.255896
VTE	Free cholesterol to total lipids ratio in small VLDL || id:met-d-S_VLDL_FC_pct	0.00624625	0.00966246	0.520199
VTE	Triglycerides to total lipids ratio in small VLDL || id:met-d-S_VLDL_TG_pct	-0.00845314	0.0113767	0.460518
VTE	Phospholipids to total lipids ratio in very small VLDL || id:met-d-XS_VLDL_PL_pct	-0.0141704	0.0141035	0.319419
VTE	Cholesterol to total lipids ratio in very small VLDL || id:met-d-XS_VLDL_C_pct	0.00719023	0.0102346	0.484891
VTE	Cholesteryl esters to total lipids ratio in very small VLDL || id:met-d-XS_VLDL_CE_pct	0.00618747	0.00960518	0.521594
VTE	Free cholesterol to total lipids ratio in very small VLDL || id:met-d-XS_VLDL_FC_pct	0.0154828	0.0133451	0.252092
VTE	Triglycerides to total lipids ratio in very small VLDL || id:met-d-XS_VLDL_TG_pct	-0.00729236	0.00995	0.466214
Acetate || id:met-d-Acetate	VTE	0.00101845	0.0046285	0.828317
Acetoacetate || id:met-d-Acetoacetate	VTE	-0.00319402	0.00308666	0.314473
Acetone || id:met-d-Acetone	VTE	0.000498998	0.00215978	0.819888
Alanine || id:met-d-Ala	VTE	0.00353277	0.00257763	0.187366
Albumin || id:met-d-Albumin	VTE	0.00209557	0.00256758	0.425076
Apolipoprotein A1 || id:met-d-ApoA1	VTE	0.00401864	0.00535729	0.462872
Apolipoprotein B || id:met-d-ApoB	VTE	0.00332811	0.00624116	0.600382
Ratio of apolipoprotein B to apolipoprotein A1 || id:met-d-ApoB_by_ApoA1	VTE	0.00058889	0.00434291	0.893644
3-Hydroxybutyrate || id:met-d-bOHbutyrate	VTE	-0.00111799	0.00220214	0.61784
Total cholines || id:met-d-Cholines	VTE	0.00260234	0.00513862	0.618703
Citrate || id:met-d-Citrate	VTE	0.00869541	0.00513295	0.10749
Clinical LDL cholesterol || id:met-d-Clinical_LDL_C	VTE	0.00554347	0.00772704	0.482327
Creatinine || id:met-d-Creatinine	VTE	0.00422557	0.00205555	0.054614
Docosahexaenoic acid || id:met-d-DHA	VTE	0.0451967	0.0316676	0.170634
Ratio of docosahexaenoic acid to total fatty acids || id:met-d-DHA_pct	VTE	0.0443278	0.0300482	0.15743
Glutamine || id:met-d-Gln	VTE	-0.00171797	0.00337331	0.616741
Glucose || id:met-d-Glucose	VTE	-0.000471601	0.00451565	0.917977
Glycine || id:met-d-Gly	VTE	0.00555265	0.00238906	0.0320183
Glycoprotein acetyls || id:met-d-GlycA	VTE	-0.0071853	0.00326527	0.0410661
HDL cholesterol || id:met-d-HDL_C	VTE	0.00920825	0.00762583	0.242864
Triglycerides in HDL || id:met-d-HDL_TG	VTE	-0.0101603	0.00550615	0.0815156
Phospholipids in HDL || id:met-d-HDL_PL	VTE	0.00581424	0.00603347	0.347983
Cholesteryl esters in HDL || id:met-d-HDL_CE	VTE	0.00871665	0.0072912	0.247404
Free cholesterol in HDL || id:met-d-HDL_FC	VTE	0.0106056	0.00855259	0.230881
Total lipids in HDL || id:met-d-HDL_L	VTE	0.00671581	0.0064965	0.314939
Concentration of HDL particles || id:met-d-HDL_P	VTE	0.00247092	0.00499598	0.626877
Average diameter for HDL particles || id:met-d-HDL_size	VTE	0.0127824	0.00857966	0.153577
Concentration of very large HDL particles || id:met-d-XL_HDL_P	VTE	0.0150989	0.01014	0.153788
Total lipids in very large HDL || id:met-d-XL_HDL_L	VTE	0.0161534	0.0105207	0.142078
Phospholipids in very large HDL || id:met-d-XL_HDL_PL	VTE	0.015594	0.0101155	0.14057
Cholesterol in very large HDL || id:met-d-XL_HDL_C	VTE	0.0172173	0.0111611	0.140322
Cholesteryl esters in very large HDL || id:met-d-XL_HDL_CE	VTE	0.0167661	0.0109414	0.142824
Free cholesterol in very large HDL || id:met-d-XL_HDL_FC	VTE	0.0180048	0.0115164	0.135368
Triglycerides in very large HDL || id:met-d-XL_HDL_TG	VTE	-0.00224077	0.00212044	0.304604
Concentration of large HDL particles || id:met-d-L_HDL_P	VTE	0.0126367	0.00900141	0.17738
Total lipids in large HDL || id:met-d-L_HDL_L	VTE	0.0125134	0.00898741	0.180786
Phospholipids in large HDL || id:met-d-L_HDL_PL	VTE	0.0120906	0.00892311	0.192189
Cholesterol in large HDL || id:met-d-L_HDL_C	VTE	0.0134193	0.00926432	0.164676
Cholesteryl esters in large HDL || id:met-d-L_HDL_CE	VTE	0.0132048	0.00909343	0.163676
Free cholesterol in large HDL || id:met-d-L_HDL_FC	VTE	0.0139687	0.00972464	0.168036
Triglycerides in large HDL || id:met-d-L_HDL_TG	VTE	-0.0032509	0.00207256	0.134166
Concentration of medium HDL particles || id:met-d-M_HDL_P	VTE	0.00290614	0.00477894	0.550709
Total lipids in medium HDL || id:met-d-M_HDL_L	VTE	0.00184878	0.00423142	0.667368
Phospholipids in medium HDL || id:met-d-M_HDL_PL	VTE	0.000826139	0.0037587	0.828505
Cholesterol in medium HDL || id:met-d-M_HDL_C	VTE	0.00442752	0.0053662	0.42013
Cholesteryl esters in medium HDL || id:met-d-M_HDL_CE	VTE	0.00398784	0.00510024	0.444442
Free cholesterol in medium HDL || id:met-d-M_HDL_FC	VTE	0.00604483	0.00635731	0.354276
Triglycerides in medium HDL || id:met-d-M_HDL_TG	VTE	-0.0109795	0.00598574	0.0831999
Concentration of small HDL particles || id:met-d-S_HDL_P	VTE	-0.00597287	0.00400279	0.152972
Total lipids in small HDL || id:met-d-S_HDL_L	VTE	-0.00761569	0.00423893	0.0892
Phospholipids in small HDL || id:met-d-S_HDL_PL	VTE	-0.00717267	0.00405398	0.0937853
Cholesterol in small HDL || id:met-d-S_HDL_C	VTE	-0.00508436	0.00370553	0.186892
Cholesteryl esters in small HDL || id:met-d-S_HDL_CE	VTE	-0.00612227	0.0039786	0.141247
Free cholesterol in small HDL || id:met-d-S_HDL_FC	VTE	-0.00117378	0.00379829	0.760848
Triglycerides in small HDL || id:met-d-S_HDL_TG	VTE	-0.0129542	0.0079214	0.119344
Phospholipids to total lipids ratio in very large HDL || id:met-d-XL_HDL_PL_pct	VTE	0.0129936	0.00791577	0.118054
Cholesterol to total lipids ratio in very large HDL || id:met-d-XL_HDL_C_pct	VTE	-0.00497262	0.00393623	0.222602
Cholesteryl esters to total lipids ratio in very large HDL || id:met-d-XL_HDL_CE_pct	VTE	0.00325029	0.0036685	0.387301
Free cholesterol to total lipids ratio in very large HDL || id:met-d-XL_HDL_FC_pct	VTE	-0.0100335	0.00734214	0.188589
Triglycerides to total lipids ratio in very large HDL || id:met-d-XL_HDL_TG_pct	VTE	-0.0157219	0.00986676	0.128473
Phospholipids to total lipids ratio in large HDL || id:met-d-L_HDL_PL_pct	VTE	-0.00899016	0.00489596	0.0828959
Cholesterol to total lipids ratio in large HDL || id:met-d-L_HDL_C_pct	VTE	0.0136645	0.00773167	0.0941193
Cholesteryl esters to total lipids ratio in large HDL || id:met-d-L_HDL_CE_pct	VTE	0.0104238	0.00580103	0.0891549
Free cholesterol to total lipids ratio in large HDL || id:met-d-L_HDL_FC_pct	VTE	0.0199459	0.0125662	0.129865
Triglycerides to total lipids ratio in large HDL || id:met-d-L_HDL_TG_pct	VTE	-0.0151748	0.0090967	0.112584
Phospholipids to total lipids ratio in medium HDL || id:met-d-M_HDL_PL_pct	VTE	-0.00816911	0.0067844	0.244145
Cholesterol to total lipids ratio in medium HDL || id:met-d-M_HDL_C_pct	VTE	0.0109502	0.00762809	0.168293
Cholesteryl esters to total lipids ratio in medium HDL || id:met-d-M_HDL_CE_pct	VTE	0.00809841	0.00560807	0.165902
Free cholesterol to total lipids ratio in medium HDL || id:met-d-M_HDL_FC_pct	VTE	0.0159611	0.0116834	0.188726
Triglycerides to total lipids ratio in medium HDL || id:met-d-M_HDL_TG_pct	VTE	-0.0122044	0.00779092	0.134646
Phospholipids to total lipids ratio in small HDL || id:met-d-S_HDL_PL_pct	VTE	0.00168215	0.0026282	0.53021
Cholesterol to total lipids ratio in small HDL || id:met-d-S_HDL_C_pct	VTE	0.00679856	0.00505356	0.195233
Cholesteryl esters to total lipids ratio in small HDL || id:met-d-S_HDL_CE_pct	VTE	0.00218608	0.0024182	0.377931
Free cholesterol to total lipids ratio in small HDL || id:met-d-S_HDL_FC_pct	VTE	0.0170311	0.0115121	0.156321
Triglycerides to total lipids ratio in small HDL || id:met-d-S_HDL_TG_pct	VTE	-0.0115081	0.00794154	0.164509
Histidine || id:met-d-His	VTE	0.00432164	0.00332118	0.209587
Concentration of IDL particles || id:met-d-IDL_P	VTE	0.00359261	0.00716095	0.621963
Total lipids in IDL || id:met-d-IDL_L	VTE	0.00826357	0.00920921	0.381396
Phospholipids in IDL || id:met-d-IDL_PL	VTE	0.00880225	0.00922015	0.352388
Cholesterol in IDL || id:met-d-IDL_C	VTE	0.00903389	0.00969376	0.363706
Cholesteryl esters in IDL || id:met-d-IDL_CE	VTE	0.00819578	0.00918125	0.383816
Free cholesterol in IDL || id:met-d-IDL_FC	VTE	0.0111993	0.0109502	0.319974
Triglycerides in IDL || id:met-d-IDL_TG	VTE	-0.00488629	0.00344715	0.173419
Phospholipids to total lipids ratio in IDL || id:met-d-IDL_PL_pct	VTE	0.000697061	0.00353486	0.845883
Cholesterol to total lipids ratio in IDL || id:met-d-IDL_C_pct	VTE	0.00922908	0.00897698	0.317529
Cholesteryl esters to total lipids ratio in IDL || id:met-d-IDL_CE_pct	VTE	0.00351804	0.0051576	0.503854
Free cholesterol to total lipids ratio in IDL || id:met-d-IDL_FC_pct	VTE	0.0159661	0.0118005	0.192807
Triglycerides to total lipids ratio in IDL || id:met-d-IDL_TG_pct	VTE	-0.0126087	0.0102425	0.234159
Isoleucine || id:met-d-Ile	VTE	0.00206195	0.002393	0.400208
Linoleic acid || id:met-d-LA	VTE	-0.0164107	0.00971296	0.108356
Ratio of linoleic acid to total fatty acids || id:met-d-LA_pct	VTE	-0.0298698	0.0204505	0.161364
Lactate || id:met-d-Lactate	VTE	0.0060813	0.00447444	0.190895
LDL cholesterol || id:met-d-LDL_C	VTE	0.00475349	0.00704018	0.508133
Triglycerides in LDL || id:met-d-LDL_TG	VTE	-0.00615173	0.00398816	0.14035
Phospholipids in LDL || id:met-d-LDL_PL	VTE	0.00408384	0.00688492	0.560456
Cholesteryl esters in LDL || id:met-d-LDL_CE	VTE	0.00377562	0.00646737	0.566603
Free cholesterol in LDL || id:met-d-LDL_FC	VTE	0.00721286	0.00840376	0.402018
Total lipids in LDL || id:met-d-LDL_L	VTE	0.00400192	0.00668135	0.556658
Concentration of LDL particles || id:met-d-LDL_P	VTE	0.00387215	0.00624815	0.543203
Average diameter for LDL particles || id:met-d-LDL_size	VTE	0.00238915	0.00240667	0.334004
Concentration of large LDL particles || id:met-d-L_LDL_P	VTE	0.00392975	0.00598083	0.519458
Total lipids in large LDL || id:met-d-L_LDL_L	VTE	0.00537395	0.00745005	0.479971
Phospholipids in large LDL || id:met-d-L_LDL_PL	VTE	0.00514765	0.00777936	0.516542
Cholesterol in large LDL || id:met-d-L_LDL_C	VTE	0.00613872	0.00772098	0.436932
Cholesteryl esters in large LDL || id:met-d-L_LDL_CE	VTE	0.0054495	0.00726745	0.463033
Free cholesterol in large LDL || id:met-d-L_LDL_FC	VTE	0.00783121	0.00877782	0.384079
Triglycerides in large LDL || id:met-d-L_LDL_TG	VTE	-0.00517177	0.00339186	0.144698
Concentration of medium LDL particles || id:met-d-M_LDL_P	VTE	0.00394458	0.0067773	0.567767
Total lipids in medium LDL || id:met-d-M_LDL_L	VTE	0.00115454	0.00532242	0.830711
Phospholipids in medium LDL || id:met-d-M_LDL_PL	VTE	0.00044209	0.00509344	0.931792
Cholesterol in medium LDL || id:met-d-M_LDL_C	VTE	0.00208295	0.00577581	0.722571
Cholesteryl esters in medium LDL || id:met-d-M_LDL_CE	VTE	0.000920378	0.00515374	0.860258
Free cholesterol in medium LDL || id:met-d-M_LDL_FC	VTE	0.0051406	0.00734436	0.492914
Triglycerides in medium LDL || id:met-d-M_LDL_TG	VTE	-0.00701364	0.00455674	0.141155
Concentration of small LDL particles || id:met-d-S_LDL_P	VTE	0.00259137	0.00545573	0.640513
Total lipids in small LDL || id:met-d-S_LDL_L	VTE	0.00281425	0.00536416	0.606236
Phospholipids in small LDL || id:met-d-S_LDL_PL	VTE	0.00714095	0.00673978	0.303373
Cholesterol in small LDL || id:met-d-S_LDL_C	VTE	0.0022938	0.00553041	0.683218
Cholesteryl esters in small LDL || id:met-d-S_LDL_CE	VTE	0.00011738	0.0046749	0.980245
Free cholesterol in small LDL || id:met-d-S_LDL_FC	VTE	0.00798076	0.00805064	0.334669
Triglycerides in small LDL || id:met-d-S_LDL_TG	VTE	-0.00818366	0.00597147	0.187393
Phospholipids to total lipids ratio in large LDL || id:met-d-L_LDL_PL_pct	VTE	-0.00293523	0.00352595	0.416056
Cholesterol to total lipids ratio in large LDL || id:met-d-L_LDL_C_pct	VTE	0.0120998	0.00878868	0.185474
Cholesteryl esters to total lipids ratio in large LDL || id:met-d-L_LDL_CE_pct	VTE	0.00367521	0.00323452	0.270757
Free cholesterol to total lipids ratio in large LDL || id:met-d-L_LDL_FC_pct	VTE	0.012186	0.00959303	0.220154
Triglycerides to total lipids ratio in large LDL || id:met-d-L_LDL_TG_pct	VTE	-0.0110063	0.00916691	0.245446
Phospholipids to total lipids ratio in medium LDL || id:met-d-M_LDL_PL_pct	VTE	-0.0060867	0.00542639	0.276738
Cholesterol to total lipids ratio in medium LDL || id:met-d-M_LDL_C_pct	VTE	0.0136365	0.0116264	0.25613
Cholesteryl esters to total lipids ratio in medium LDL || id:met-d-M_LDL_CE_pct	VTE	-0.00132682	0.00293319	0.656423
Free cholesterol to total lipids ratio in medium LDL || id:met-d-M_LDL_FC_pct	VTE	0.0108938	0.00828357	0.20498
Triglycerides to total lipids ratio in medium LDL || id:met-d-M_LDL_TG_pct	VTE	-0.00988685	0.00927978	0.30077
Phospholipids to total lipids ratio in small LDL || id:met-d-S_LDL_PL_pct	VTE	0.0155295	0.00758673	0.0555511
Cholesterol to total lipids ratio in small LDL || id:met-d-S_LDL_C_pct	VTE	-0.00403727	0.00551748	0.473757
Cholesteryl esters to total lipids ratio in small LDL || id:met-d-S_LDL_CE_pct	VTE	-0.0140017	0.00724552	0.0691951
Free cholesterol to total lipids ratio in small LDL || id:met-d-S_LDL_FC_pct	VTE	0.0109975	0.00929134	0.251955
Triglycerides to total lipids ratio in small LDL || id:met-d-S_LDL_TG_pct	VTE	-0.0120862	0.0100967	0.246817
Leucine || id:met-d-Leu	VTE	0.00194125	0.00279081	0.49557
Monounsaturated fatty acids || id:met-d-MUFA	VTE	-0.0123095	0.00732392	0.110087
Ratio of monounsaturated fatty acids to total fatty acids || id:met-d-MUFA_pct	VTE	-0.0317285	0.0217546	0.161941
Total cholesterol minus HDL-C || id:met-d-non_HDL_C	VTE	0.00436604	0.00703268	0.542498
Omega-3 fatty acids || id:met-d-Omega_3	VTE	0.0522968	0.0369017	0.173503
Ratio of omega-3 fatty acids to total fatty acids || id:met-d-Omega_3_pct	VTE	0.0625421	0.0428704	0.161833
Omega-6 fatty acids || id:met-d-Omega_6	VTE	-0.000815919	0.00398115	0.839915
Ratio of omega-6 fatty acids to omega-3 fatty acids || id:met-d-Omega_6_by_Omega_3	VTE	-0.0591198	0.0406388	0.162953
Ratio of omega-6 fatty acids to total fatty acids || id:met-d-Omega_6_pct	VTE	-0.00342303	0.00321311	0.300809
Phenylalanine || id:met-d-Phe	VTE	0.00353676	0.00316455	0.278426
Phosphatidylcholines || id:met-d-Phosphatidylc	VTE	4.7516e-05	0.00345834	0.989189
Phosphoglycerides || id:met-d-Phosphoglyc	VTE	0.00324246	0.00541594	0.55684
Polyunsaturated fatty acids || id:met-d-PUFA	VTE	0.0118939	0.0110789	0.297204
Ratio of polyunsaturated fatty acids to monounsaturated fatty acids || id:met-d-PUFA_by_MUFA	VTE	0.0274692	0.0188397	0.162056
Ratio of polyunsaturated fatty acids to total fatty acids || id:met-d-PUFA_pct	VTE	0.0197543	0.0134866	0.160241
Pyruvate || id:met-d-Pyruvate	VTE	0.0051918	0.00492711	0.30595
Remnant cholesterol (non-HDL, non-LDL -cholesterol) || id:met-d-Remnant_C	VTE	0.00388433	0.0067996	0.574888
Saturated fatty acids || id:met-d-SFA	VTE	0.0025083	0.00432234	0.568899
Ratio of saturated fatty acids to total fatty acids || id:met-d-SFA_pct	VTE	0.00694425	0.00511914	0.191704
Sphingomyelins || id:met-d-Sphingomyelins	VTE	0.0150981	0.0131772	0.266893
Ratio of triglycerides to phosphoglycerides || id:met-d-TG_by_PG	VTE	-0.00983651	0.00793207	0.230864
Total cholesterol || id:met-d-Total_C	VTE	0.00714984	0.00829013	0.399784
Total triglycerides || id:met-d-Total_TG	VTE	-0.00739177	0.00558169	0.201977
Total phospholipids in lipoprotein particles || id:met-d-Total_PL	VTE	0.00502998	0.00656235	0.45332
Total esterified cholesterol || id:met-d-Total_CE	VTE	0.00739679	0.00843562	0.39212
Total free cholesterol || id:met-d-Total_FC	VTE	0.00637309	0.00779629	0.424359
Total lipids in lipoprotein particles || id:met-d-Total_L	VTE	0.00294336	0.00543142	0.594523
Total concentration of lipoprotein particles || id:met-d-Total_P	VTE	0.00298561	0.00551458	0.594868
Total fatty acids || id:met-d-Total_FA	VTE	0.000896761	0.00373569	0.813002
Total concentration of branched-chain amino acids (leucine + isoleucine + valine) || id:met-d-Total_BCAA	VTE	0.00161412	0.00285217	0.578431
Tyrosine || id:met-d-Tyr	VTE	-0.000419651	0.00495871	0.93349
Degree of unsaturation || id:met-d-Unsaturation	VTE	0.0531472	0.0374017	0.172414
Valine || id:met-d-Val	VTE	0.000992376	0.00295356	0.740761
VLDL cholesterol || id:met-d-VLDL_C	VTE	-0.0013181	0.0043782	0.766819
Triglycerides in VLDL || id:met-d-VLDL_TG	VTE	-0.00707599	0.00567723	0.228602
Phospholipids in VLDL || id:met-d-VLDL_PL	VTE	-0.00440992	0.00389926	0.272914
Cholesteryl esters in VLDL || id:met-d-VLDL_CE	VTE	-0.000270547	0.00503278	0.957721
Free cholesterol in VLDL || id:met-d-VLDL_FC	VTE	-0.00264911	0.00372676	0.486296
Total lipids in VLDL || id:met-d-VLDL_L	VTE	-0.00523074	0.00407388	0.215434
Concentration of VLDL particles || id:met-d-VLDL_P	VTE	-0.00154902	0.00378672	0.687317
Average diameter for VLDL particles || id:met-d-VLDL_size	VTE	-0.0108476	0.0082545	0.205299
Concentration of chylomicrons and extremely large VLDL particles || id:met-d-XXL_VLDL_P	VTE	-0.00917313	0.00766589	0.24698
Total lipids in chylomicrons and extremely large VLDL || id:met-d-XXL_VLDL_L	VTE	-0.00860213	0.00776746	0.282677
Phospholipids in chylomicrons and extremely large VLDL || id:met-d-XXL_VLDL_PL	VTE	-0.0103008	0.00829286	0.230129
Cholesterol in chylomicrons and extremely large VLDL || id:met-d-XXL_VLDL_C	VTE	-0.0108773	0.00827799	0.205346
Cholesteryl esters in chylomicrons and extremely large VLDL || id:met-d-XXL_VLDL_CE	VTE	-0.0117543	0.0084746	0.182377
Free cholesterol in chylomicrons and extremely large VLDL || id:met-d-XXL_VLDL_FC	VTE	-0.00973458	0.00787638	0.232375
Triglycerides in chylomicrons and extremely large VLDL || id:met-d-XXL_VLDL_TG	VTE	-0.00731192	0.00724066	0.325954
Concentration of very large VLDL particles || id:met-d-XL_VLDL_P	VTE	-0.0083792	0.00624967	0.19668
Total lipids in very large VLDL || id:met-d-XL_VLDL_L	VTE	-0.00801399	0.00609795	0.205277
Phospholipids in very large VLDL || id:met-d-XL_VLDL_PL	VTE	-0.00773118	0.00583564	0.201805
Cholesterol in very large VLDL || id:met-d-XL_VLDL_C	VTE	-0.00698531	0.00510506	0.188054
Cholesteryl esters in very large VLDL || id:met-d-XL_VLDL_CE	VTE	-0.00651736	0.00488091	0.198428
Free cholesterol in very large VLDL || id:met-d-XL_VLDL_FC	VTE	-0.00705419	0.00542158	0.209623
Triglycerides in very large VLDL || id:met-d-XL_VLDL_TG	VTE	-0.00812684	0.00665511	0.237786
Concentration of large VLDL particles || id:met-d-L_VLDL_P	VTE	-0.00685511	0.00515207	0.199947
Total lipids in large VLDL || id:met-d-L_VLDL_L	VTE	-0.00602181	0.00477352	0.223232
Phospholipids in large VLDL || id:met-d-L_VLDL_PL	VTE	-0.00815524	0.00589231	0.183266
Cholesterol in large VLDL || id:met-d-L_VLDL_C	VTE	-0.00565277	0.00439526	0.214704
Cholesteryl esters in large VLDL || id:met-d-L_VLDL_CE	VTE	-0.0041043	0.00401476	0.320183
Free cholesterol in large VLDL || id:met-d-L_VLDL_FC	VTE	-0.00698692	0.00511702	0.188941
Triglycerides in large VLDL || id:met-d-L_VLDL_TG	VTE	-0.00486468	0.00463408	0.307718
Concentration of medium VLDL particles || id:met-d-M_VLDL_P	VTE	-0.000366974	0.00416932	0.930834
Total lipids in medium VLDL || id:met-d-M_VLDL_L	VTE	-0.00154897	0.00336746	0.651038
Phospholipids in medium VLDL || id:met-d-M_VLDL_PL	VTE	-0.000291773	0.00434426	0.947192
Cholesterol in medium VLDL || id:met-d-M_VLDL_C	VTE	0.00428588	0.00693318	0.544207
Cholesteryl esters in medium VLDL || id:met-d-M_VLDL_CE	VTE	0.00576252	0.00775946	0.467279
Free cholesterol in medium VLDL || id:met-d-M_VLDL_FC	VTE	0.00227561	0.00549542	0.683699
Triglycerides in medium VLDL || id:met-d-M_VLDL_TG	VTE	-0.00522533	0.004064	0.214822
Concentration of small VLDL particles || id:met-d-S_VLDL_P	VTE	-0.00427521	0.00380368	0.275794
Total lipids in small VLDL || id:met-d-S_VLDL_L	VTE	-0.00370095	0.00371616	0.332497
Phospholipids in small VLDL || id:met-d-S_VLDL_PL	VTE	-0.000883745	0.00451908	0.847146
Cholesterol in small VLDL || id:met-d-S_VLDL_C	VTE	-0.0010983	0.00508412	0.831397
Cholesteryl esters in small VLDL || id:met-d-S_VLDL_CE	VTE	-0.00256851	0.00494397	0.609726
Free cholesterol in small VLDL || id:met-d-S_VLDL_FC	VTE	0.00158218	0.00576143	0.786738
Triglycerides in small VLDL || id:met-d-S_VLDL_TG	VTE	-0.00663619	0.00473749	0.178283
Concentration of very small VLDL particles || id:met-d-XS_VLDL_P	VTE	0.00433285	0.00659472	0.519482
Total lipids in very small VLDL || id:met-d-XS_VLDL_L	VTE	0.00421906	0.00626181	0.509014
Phospholipids in very small VLDL || id:met-d-XS_VLDL_PL	VTE	0.00350467	0.00561577	0.540407
Cholesterol in very small VLDL || id:met-d-XS_VLDL_C	VTE	0.00826503	0.00885048	0.36274
Cholesteryl esters in very small VLDL || id:met-d-XS_VLDL_CE	VTE	0.00885196	0.00921919	0.349692
Free cholesterol in very small VLDL || id:met-d-XS_VLDL_FC	VTE	0.00654689	0.00764191	0.402868
Triglycerides in very small VLDL || id:met-d-XS_VLDL_TG	VTE	-0.00623404	0.00425828	0.160445
Phospholipids to total lipids ratio in chylomicrons and extremely large VLDL || id:met-d-XXL_VLDL_PL_pct	VTE	-0.00908023	0.0057929	0.134415
Cholesterol to total lipids ratio in chylomicrons and extremely large VLDL || id:met-d-XXL_VLDL_C_pct	VTE	-0.00335269	0.00421726	0.436976
Cholesteryl esters to total lipids ratio in chylomicrons and extremely large VLDL || id:met-d-XXL_VLDL_CE_pct	VTE	-0.00594203	0.00428346	0.182317
Free cholesterol to total lipids ratio in chylomicrons and extremely large VLDL || id:met-d-XXL_VLDL_FC_pct	VTE	0.00142772	0.00459494	0.759587
Triglycerides to total lipids ratio in chylomicrons and extremely large VLDL || id:met-d-XXL_VLDL_TG_pct	VTE	0.00614311	0.00441985	0.181514
Phospholipids to total lipids ratio in very large VLDL || id:met-d-XL_VLDL_PL_pct	VTE	0.000379176	0.00572499	0.947923
Cholesterol to total lipids ratio in very large VLDL || id:met-d-XL_VLDL_C_pct	VTE	0.00520549	0.00842946	0.544615
Cholesteryl esters to total lipids ratio in very large VLDL || id:met-d-XL_VLDL_CE_pct	VTE	0.00445775	0.00812856	0.59015
Free cholesterol to total lipids ratio in very large VLDL || id:met-d-XL_VLDL_FC_pct	VTE	0.00793232	0.00863514	0.370446
Triglycerides to total lipids ratio in very large VLDL || id:met-d-XL_VLDL_TG_pct	VTE	-0.0043443	0.00833069	0.608389
Phospholipids to total lipids ratio in large VLDL || id:met-d-L_VLDL_PL_pct	VTE	-0.0155163	0.0104146	0.153576
Cholesterol to total lipids ratio in large VLDL || id:met-d-L_VLDL_C_pct	VTE	0.000865455	0.00728999	0.906813
Cholesteryl esters to total lipids ratio in large VLDL || id:met-d-L_VLDL_CE_pct	VTE	0.00472774	0.00834764	0.578146
Free cholesterol to total lipids ratio in large VLDL || id:met-d-L_VLDL_FC_pct	VTE	-0.00926814	0.00679726	0.189533
Triglycerides to total lipids ratio in large VLDL || id:met-d-L_VLDL_TG_pct	VTE	0.00649247	0.00651813	0.332422
Phospholipids to total lipids ratio in medium VLDL || id:met-d-M_VLDL_PL_pct	VTE	0.00539147	0.00873378	0.544759
Cholesterol to total lipids ratio in medium VLDL || id:met-d-M_VLDL_C_pct	VTE	0.00971016	0.00987015	0.338258
Cholesteryl esters to total lipids ratio in medium VLDL || id:met-d-M_VLDL_CE_pct	VTE	0.00909042	0.00929663	0.341124
Free cholesterol to total lipids ratio in medium VLDL || id:met-d-M_VLDL_FC_pct	VTE	0.0111915	0.0111466	0.328672
Triglycerides to total lipids ratio in medium VLDL || id:met-d-M_VLDL_TG_pct	VTE	-0.00890664	0.00973548	0.372356
Phospholipids to total lipids ratio in small VLDL || id:met-d-S_VLDL_PL_pct	VTE	0.00994614	0.00946002	0.306992
Cholesterol to total lipids ratio in small VLDL || id:met-d-S_VLDL_C_pct	VTE	0.00596449	0.00814779	0.473571
Cholesteryl esters to total lipids ratio in small VLDL || id:met-d-S_VLDL_CE_pct	VTE	0.00136004	0.00671255	0.841711
Free cholesterol to total lipids ratio in small VLDL || id:met-d-S_VLDL_FC_pct	VTE	0.0108835	0.0099262	0.287339
Triglycerides to total lipids ratio in small VLDL || id:met-d-S_VLDL_TG_pct	VTE	-0.00733499	0.00859589	0.404698
Phospholipids to total lipids ratio in very small VLDL || id:met-d-XS_VLDL_PL_pct	VTE	-0.00578703	0.00720823	0.432543
Cholesterol to total lipids ratio in very small VLDL || id:met-d-XS_VLDL_C_pct	VTE	0.0139512	0.0113391	0.234401
Cholesteryl esters to total lipids ratio in very small VLDL || id:met-d-XS_VLDL_CE_pct	VTE	0.0128941	0.0106913	0.243418
Free cholesterol to total lipids ratio in very small VLDL || id:met-d-XS_VLDL_FC_pct	VTE	0.0181088	0.0127937	0.174009
Triglycerides to total lipids ratio in very small VLDL || id:met-d-XS_VLDL_TG_pct	VTE	-0.0145195	0.0112204	0.212014

### Sheet: ST12
exposure	outcome	nsnp	b	se	pval
Apolipoprotein B || id:met-d-ApoB	CAD	47	81.6189	69.4092	0.239631
Ratio of apolipoprotein B to apolipoprotein A1 || id:met-d-ApoB_by_ApoA1	CAD	57	-7.9936	7.63193	0.29492
Clinical LDL cholesterol || id:met-d-Clinical_LDL_C	CAD	41	-26.5177	27.3665	0.332554
Cholesterol in IDL || id:met-d-IDL_C	CAD	53	147.065	110.588	0.183571
Cholesteryl esters in IDL || id:met-d-IDL_CE	CAD	49	-48.3545	77.8744	0.534646
Free cholesterol in IDL || id:met-d-IDL_FC	CAD	52	-14.1334	28.1447	0.615548
Total lipids in IDL || id:met-d-IDL_L	CAD	52	-96.5087	51.4983	0.0609282
Concentration of IDL particles || id:met-d-IDL_P	CAD	42	-6.0587	13.5022	0.653633
Phospholipids in IDL || id:met-d-IDL_PL	CAD	51	18.0032	14.9292	0.227854
Triglycerides in IDL || id:met-d-IDL_TG	CAD	53	-2.66581	12.1871	0.826853
LDL cholesterol || id:met-d-LDL_C	CAD	44	-196.753	130.13	0.13054
Cholesteryl esters in LDL || id:met-d-LDL_CE	CAD	43	-13.2878	110.671	0.904431
Free cholesterol in LDL || id:met-d-LDL_FC	CAD	44	-129.713	115.788	0.262602
Total lipids in LDL || id:met-d-LDL_L	CAD	43	309.091	145.327	0.0334316
Concentration of LDL particles || id:met-d-LDL_P	CAD	47	-39.5389	69.3442	0.568553
Phospholipids in LDL || id:met-d-LDL_PL	CAD	45	30.028	86.1359	0.727381
Triglycerides in LDL || id:met-d-LDL_TG	CAD	61	-74.9974	45.5798	0.0998852
Triglycerides to total lipids ratio in large HDL || id:met-d-L_HDL_TG_pct	CAD	59	-3.02419	1.4611	0.0384705
Cholesterol in large LDL || id:met-d-L_LDL_C	CAD	42	167.444	133.587	0.210044
Cholesteryl esters in large LDL || id:met-d-L_LDL_CE	CAD	44	12.8922	112.821	0.909022
Free cholesterol in large LDL || id:met-d-L_LDL_FC	CAD	47	66.36	75.963	0.382345
Total lipids in large LDL || id:met-d-L_LDL_L	CAD	43	-195.678	114.35	0.0870413
Concentration of large LDL particles || id:met-d-L_LDL_P	CAD	47	6.34176	30.856	0.83716
Phospholipids in large LDL || id:met-d-L_LDL_PL	CAD	42	27.7391	58.3819	0.634693
Triglycerides in large LDL || id:met-d-L_LDL_TG	CAD	58	50.829	26.1049	0.0515222
Cholesterol in large VLDL || id:met-d-L_VLDL_C	CAD	55	-20.3693	21.8471	0.351151
Cholesteryl esters in large VLDL || id:met-d-L_VLDL_CE	CAD	57	25.1607	19.8017	0.203861
Cholesteryl esters to total lipids ratio in large VLDL || id:met-d-L_VLDL_CE_pct	CAD	50	0.719178	3.94676	0.85541
Cholesterol to total lipids ratio in large VLDL || id:met-d-L_VLDL_C_pct	CAD	47	-1.79917	4.22425	0.67017
Free cholesterol to total lipids ratio in large VLDL || id:met-d-L_VLDL_FC_pct	CAD	36	3.4128	1.86004	0.0665347
Triglycerides to total lipids ratio in large VLDL || id:met-d-L_VLDL_TG_pct	CAD	45	3.44551	2.35781	0.143929
Cholesterol in medium HDL || id:met-d-M_HDL_C	CAD	61	-36.0295	35.6137	0.311693
Cholesteryl esters in medium HDL || id:met-d-M_HDL_CE	CAD	63	22.3543	35.0137	0.523184
Cholesterol to total lipids ratio in medium HDL || id:met-d-M_HDL_C_pct	CAD	64	1.97607	3.15298	0.530835
Cholesterol in medium LDL || id:met-d-M_LDL_C	CAD	45	-100.802	104.846	0.336338
Cholesteryl esters in medium LDL || id:met-d-M_LDL_CE	CAD	47	74.3983	70.1326	0.28877
Free cholesterol in medium LDL || id:met-d-M_LDL_FC	CAD	41	60.6202	47.0691	0.197781
Total lipids in medium LDL || id:met-d-M_LDL_L	CAD	43	-5.21033	102.507	0.959462
Concentration of medium LDL particles || id:met-d-M_LDL_P	CAD	43	8.98265	13.5144	0.506261
Phospholipids in medium LDL || id:met-d-M_LDL_PL	CAD	41	-40.385	41.2495	0.327559
Triglycerides in medium LDL || id:met-d-M_LDL_TG	CAD	59	21.8109	19.9976	0.275417
Cholesterol in medium VLDL || id:met-d-M_VLDL_C	CAD	44	9.59603	25.3333	0.704843
Cholesteryl esters in medium VLDL || id:met-d-M_VLDL_CE	CAD	41	3.82592	14.9367	0.797841
Free cholesterol in medium VLDL || id:met-d-M_VLDL_FC	CAD	46	16.2527	20.0547	0.417699
Total lipids in medium VLDL || id:met-d-M_VLDL_L	CAD	52	33.9132	17.6401	0.0545416
Concentration of medium VLDL particles || id:met-d-M_VLDL_P	CAD	47	-70.6972	17.6133	5.97368e-05
Phospholipids in medium VLDL || id:met-d-M_VLDL_PL	CAD	48	-2.63086	33.1031	0.936655
Phospholipids to total lipids ratio in medium VLDL || id:met-d-M_VLDL_PL_pct	CAD	50	-0.0727865	4.33616	0.986607
Remnant cholesterol (non-HDL, non-LDL -cholesterol) || id:met-d-Remnant_C	CAD	46	19.7687	32.4773	0.542728
Free cholesterol to total lipids ratio in small HDL || id:met-d-S_HDL_FC_pct	CAD	56	-1.3719	2.04467	0.502244
Cholesterol in small LDL || id:met-d-S_LDL_C	CAD	47	52.3968	56.7139	0.355549
Cholesteryl esters in small LDL || id:met-d-S_LDL_CE	CAD	47	-4.64635	33.2526	0.888874
Free cholesterol in small LDL || id:met-d-S_LDL_FC	CAD	41	6.64866	11.8393	0.574404
Total lipids in small LDL || id:met-d-S_LDL_L	CAD	43	-57.25	45.6503	0.209806
Concentration of small LDL particles || id:met-d-S_LDL_P	CAD	47	-2.79284	7.72208	0.717599
Phospholipids in small LDL || id:met-d-S_LDL_PL	CAD	42	-0.971708	15.5576	0.950198
Cholesterol in small VLDL || id:met-d-S_VLDL_C	CAD	52	-46.882	88.5932	0.596679
Cholesteryl esters in small VLDL || id:met-d-S_VLDL_CE	CAD	55	46.2697	57.5616	0.421496
Cholesteryl esters to total lipids ratio in small VLDL || id:met-d-S_VLDL_CE_pct	CAD	54	3.77024	6.68933	0.573012
Cholesterol to total lipids ratio in small VLDL || id:met-d-S_VLDL_C_pct	CAD	51	-6.63215	8.42042	0.430915
Free cholesterol in small VLDL || id:met-d-S_VLDL_FC	CAD	47	6.58385	35.949	0.854685
Total lipids in small VLDL || id:met-d-S_VLDL_L	CAD	60	-48.936	20.0461	0.0146395
Concentration of small VLDL particles || id:met-d-S_VLDL_P	CAD	59	1.59984	13.9334	0.908587
Phospholipids in small VLDL || id:met-d-S_VLDL_PL	CAD	59	12.3197	19.5393	0.528363
Sphingomyelins || id:met-d-Sphingomyelins	CAD	54	0.467297	0.842892	0.579307
Total cholesterol || id:met-d-Total_C	CAD	49	172.089	135.772	0.204981
Total esterified cholesterol || id:met-d-Total_CE	CAD	51	-129.58	98.3555	0.187682
Total free cholesterol || id:met-d-Total_FC	CAD	50	-63.4848	42.8336	0.138307
Total lipids in lipoprotein particles || id:met-d-Total_L	CAD	49	34.4816	12.6903	0.00658437
VLDL cholesterol || id:met-d-VLDL_C	CAD	50	-173.918	89.8509	0.0529133
Cholesteryl esters in VLDL || id:met-d-VLDL_CE	CAD	47	101.12	50.8431	0.0467168
Free cholesterol in VLDL || id:met-d-VLDL_FC	CAD	54	47.3427	53.3567	0.374925
Concentration of VLDL particles || id:met-d-VLDL_P	CAD	54	67.6601	38.1063	0.0758052
Phospholipids in VLDL || id:met-d-VLDL_PL	CAD	56	12.8871	28.244	0.648189
Cholesteryl esters in very large VLDL || id:met-d-XL_VLDL_CE	CAD	56	-5.91765	7.02896	0.399846
Phospholipids to total lipids ratio in very large VLDL || id:met-d-XL_VLDL_PL_pct	CAD	37	0.177547	0.903106	0.844144
Triglycerides to total lipids ratio in very large VLDL || id:met-d-XL_VLDL_TG_pct	CAD	49	-1.51829	1.26691	0.230755
Cholesterol in very small VLDL || id:met-d-XS_VLDL_C	CAD	48	-36.7122	70.6587	0.603363
Cholesteryl esters in very small VLDL || id:met-d-XS_VLDL_CE	CAD	51	9.98465	46.8284	0.831157
Free cholesterol in very small VLDL || id:met-d-XS_VLDL_FC	CAD	51	4.51009	25.2694	0.858346
Total lipids in very small VLDL || id:met-d-XS_VLDL_L	CAD	54	30.6458	26.6787	0.250679
Concentration of very small VLDL particles || id:met-d-XS_VLDL_P	CAD	52	-16.635	14.0955	0.237937
Phospholipids in very small VLDL || id:met-d-XS_VLDL_PL	CAD	53	-15.7172	13.9725	0.260647
Triglycerides in very small VLDL || id:met-d-XS_VLDL_TG	CAD	62	0.325722	8.57999	0.969717
Cholesteryl esters to total lipids ratio in chylomicrons and extremely large VLDL || id:met-d-XXL_VLDL_CE_pct	CAD	20	0.952706	1.52624	0.532484
Cholesterol to total lipids ratio in chylomicrons and extremely large VLDL || id:met-d-XXL_VLDL_C_pct	CAD	22	-0.350934	1.67183	0.833738
Total cholesterol minus HDL-C || id:met-d-non_HDL_C	CAD	47	-98.6563	45.0276	0.0284505

### Sheet: ST13
exposure	outcome	nsnp	b	se	pval
Ratio of apolipoprotein B to apolipoprotein A1 || id:met-d-ApoB_by_ApoA1	PAD	63	-12.6219	6.21996	0.0424313
Clinical LDL cholesterol || id:met-d-Clinical_LDL_C	PAD	41	0.757521	7.2092	0.916315
HDL cholesterol || id:met-d-HDL_C	PAD	77	5.68354	30.5409	0.85237
Cholesteryl esters in HDL || id:met-d-HDL_CE	PAD	79	-7.1508	29.0798	0.805758
Average diameter for HDL particles || id:met-d-HDL_size	PAD	79	1.30724	4.4435	0.768612
Concentration of IDL particles || id:met-d-IDL_P	PAD	42	3.55462	2.39112	0.137122
Concentration of LDL particles || id:met-d-LDL_P	PAD	47	-4.64621	6.56192	0.47891
Cholesteryl esters in large HDL || id:met-d-L_HDL_CE	PAD	90	6.37525	5.59628	0.254622
Free cholesterol in large HDL || id:met-d-L_HDL_FC	PAD	86	-0.325729	6.26394	0.958528
Total lipids in large HDL || id:met-d-L_HDL_L	PAD	84	-10.8414	8.75826	0.215771
Concentration of large HDL particles || id:met-d-L_HDL_P	PAD	84	2.6346	7.50937	0.725707
Cholesteryl esters in large LDL || id:met-d-L_LDL_CE	PAD	43	11.0833	8.84328	0.210096
Total lipids in large LDL || id:met-d-L_LDL_L	PAD	42	-6.77897	14.611	0.642674
Concentration of large LDL particles || id:met-d-L_LDL_P	PAD	49	0.55482	2.42084	0.818725
Free cholesterol to total lipids ratio in large VLDL || id:met-d-L_VLDL_FC_pct	PAD	40	1.58074	1.15683	0.171801
Triglycerides to total lipids ratio in large VLDL || id:met-d-L_VLDL_TG_pct	PAD	44	2.52922	1.35869	0.0626708
Cholesterol in medium HDL || id:met-d-M_HDL_C	PAD	72	15.6461	41.9059	0.708879
Cholesteryl esters in medium HDL || id:met-d-M_HDL_CE	PAD	73	-7.29827	35.9661	0.839197
Concentration of medium HDL particles || id:met-d-M_HDL_P	PAD	68	-14.9478	8.65695	0.0842245
Cholesteryl esters in medium VLDL || id:met-d-M_VLDL_CE	PAD	40	-3.3275	3.55647	0.349471
Concentration of medium VLDL particles || id:met-d-M_VLDL_P	PAD	50	0.139685	6.80345	0.983619
Phospholipids in medium VLDL || id:met-d-M_VLDL_PL	PAD	51	5.94819	9.9669	0.550645
Phospholipids in small LDL || id:met-d-S_LDL_PL	PAD	44	-0.61231	1.78171	0.731099
Cholesterol in small VLDL || id:met-d-S_VLDL_C	PAD	56	150.173	52.8239	0.0044704
Cholesteryl esters in small VLDL || id:met-d-S_VLDL_CE	PAD	58	-97.3806	32.9672	0.00313819
Free cholesterol in small VLDL || id:met-d-S_VLDL_FC	PAD	49	-61.1723	22.2245	0.00591476
Phospholipids in small VLDL || id:met-d-S_VLDL_PL	PAD	60	16.2268	7.13068	0.022868
VLDL cholesterol || id:met-d-VLDL_C	PAD	51	71.6213	41.6728	0.0856764
Cholesteryl esters in VLDL || id:met-d-VLDL_CE	PAD	48	-37.4652	27.3316	0.170449
Free cholesterol in VLDL || id:met-d-VLDL_FC	PAD	57	-30.8792	18.209	0.089919
Concentration of VLDL particles || id:met-d-VLDL_P	PAD	57	-14.5921	8.65894	0.091948
Phospholipids to total lipids ratio in very large VLDL || id:met-d-XL_VLDL_PL_pct	PAD	40	0.231134	0.681079	0.734335
Free cholesterol in very small VLDL || id:met-d-XS_VLDL_FC	PAD	50	5.18339	3.17137	0.102168
Concentration of very small VLDL particles || id:met-d-XS_VLDL_P	PAD	50	0.533393	5.85569	0.927421
Cholesteryl esters to total lipids ratio in chylomicrons and extremely large VLDL || id:met-d-XXL_VLDL_CE_pct	PAD	21	-0.12148	0.868235	0.888726
Cholesterol to total lipids ratio in chylomicrons and extremely large VLDL || id:met-d-XXL_VLDL_C_pct	PAD	22	-0.213047	0.891269	0.811076

### Sheet: ST14
exposure	outcome	nsnp	b	se	pval
Triglycerides in LDL || id:met-d-LDL_TG	VTE	64	-0.0169158	0.394967	0.965838
Triglycerides in medium LDL || id:met-d-M_LDL_TG	VTE	62	-0.136856	0.401676	0.733319
